# Strain sharing and persistence of microbial pathogens colonizing the skin of residents in a regional nursing home network

**DOI:** 10.1101/2025.11.05.25339587

**Authors:** Yaovi M.G. Hounmanou, Gabrielle M. Gussin, Sean Conlan, Raveena D. Singh, Clay Deming, Diana M. Proctor, Marco Teixeira, Ashlee M. Earl, Colin J. Worby, Heidi H. Kong, Susan S. Huang, Julia A. Segre

**Affiliations:** Microbial Genomics Section, NHGRI, NIH, Bethesda, MD, USA; Division of Infectious Diseases, University of California Irvine School of Medicine, Irvine, CA, USA; Department of Microbiology and Molecular Genetics, The University of Texas Health Science Center at Houston, McGovern Medical School, Houston, TX, USA; Infectious Disease & Microbiome Program, Broad Institute, Cambridge, MA, USA; Delft Bioinformatics Lab, Department of Intelligent Systems, Delft University of Technology, Delft 2628XE, The Netherlands; Cutaneous Microbiome and Inflammation Section, NIAMS, NIH, Bethesda, MD, USA

**Keywords:** Skin Microbiome, Metagenome-Assembled Genomes, Multidrug Resistant Organisms, Antimicrobial Resistance in Nursing Homes

## Abstract

Antimicrobial resistance (AMR) is a global public health threat that disproportionately affects vulnerable populations, including nursing home (NH) residents. Surveillance and control in NHs are resource-limited and typically restricted to perirectal cultures, overlooking both skin colonization and multidrug-resistant organisms (MDROs) not recovered by selective media. Here we show, within the cluster-randomized Project PROTECT trial (NCT03118232), that residents’ skin serves as a major reservoir of transmissible MDROs. We analyzed 207 groin and axilla swabs from 38 residents across 15 California NHs using shotgun metagenomics, selective culturing, and isolate genome sequencing. Culture detected MDROs in 10 of 38 residents (26.3%), including extended-spectrum β-lactamase (ESBL)-producing *Escherichia coli* ST131/ST648 in 4 (10.5%) and methicillin-resistant *Staphylococcus aureus* in 7 (18.4%). In contrast, metagenome-assembled genomes identified broader MDRO colonization, including multidrug-resistant *E. coli* ST93 in 27 residents (71.1%), methicillin-resistant *Staphylococcus epidermidis* ST2 in 14 (36.8%), *Proteus mirabilis* in 16 (42.1%), *Providencia stuartii* in 7 (18.4%), *Enterococcus faecalis* in 7 (18.4%), and *Pseudomonas aeruginosa* in 5 (13.2%). Colonization persisted after bathing. Clonal *E. coli* ST93 (≤30 SNPs) was shared by 27 residents across 9 facilities, and 5 resident pairs (13.2%) carried clonally related strains of ≥2 MDRO species, consistent with polymicrobial transmission. Our findings demonstrated the skin as a persistent reservoir of MDROs and the importance of metagenomic surveillance to uncover hidden colonization and transmission pathways, underscoring the need to expand AMR monitoring in long-term care.

## Supplementary Tables for "Strain sharing and persistence of microbial pathogens colonizing the skin of residents in a regional nursing home network" (part 1 of 3)

### Sheet: Table S1_Data_Overview
library_id	sample_id	subject_id	visit	site_specific	habitat	site_extended	sequencing_platform	Facility	Hour_since_last_bath	Biosample accession
Met8734	0101-Ax-T1	_0101	T1	Ax	moist	axilla	novaseq6000	_01	90.5	SAMN51587121
Met8737	0101-Ax-T2	_0101	T2	Ax	moist	axilla	novaseq6000	_01	66.5	SAMN51587122
Met7029	0101-Ax-T3	_0101	T3	Ax	moist	axilla	novaseq6000	_01	91.1	SAMN51587123
Met8735	0101-Ic-T1	_0101	T1	Ic	moist	inguinal_crease	novaseq6000	_01	90.5	SAMN51587124
Met8738	0101-Ic-T2	_0101	T2	Ic	moist	inguinal_crease	novaseq6000	_01	66.5	SAMN51587125
Met8740	0101-Ic-T3	_0101	T3	Ic	moist	inguinal_crease	novaseq6000	_01	91.1	SAMN51587126
Met8742	0102-Ax-T1	_0102	T1	Ax	moist	axilla	novaseq6000	_01	67	SAMN51587127
Met8744	0102-Ax-T2	_0102	T2	Ax	moist	axilla	novaseq6000	_01	96	SAMN51587128
Met7028	0102-Ic-T1	_0102	T1	Ic	moist	inguinal_crease	novaseq6000	_01	67	SAMN51587129
Met8745	0102-Ic-T2	_0102	T2	Ic	moist	inguinal_crease	novaseq6000	_01	96	SAMN51587130
Met9019	0104-Ax-T1	_0104	T1	Ax	moist	axilla	novaseq6000	_01	119	SAMN51587131
Met9020	0104-Ax-T2	_0104	T2	Ax	moist	axilla	novaseq6000	_01	11	SAMN51587132
Met7056	0104-Ax-T3	_0104	T3	Ax	moist	axilla	novaseq6000	_01	23.3	SAMN51587133
Met9021	0104-Ic-T1	_0104	T1	Ic	moist	inguinal_crease	novaseq6000	_01	119	SAMN51587134
Met7044	0104-Ic-T2	_0104	T2	Ic	moist	inguinal_crease	novaseq6000	_01	11	SAMN51587135
Met9022	0104-Ic-T3	_0104	T3	Ic	moist	inguinal_crease	novaseq6000	_01	23.3	SAMN51587136
Met8747	0204-Ax-T2	_0204	T2	Ax	moist	axilla	novaseq6000	_02	41.8	SAMN51587137
Met8750	0204-Ax-T3	_0204	T3	Ax	moist	axilla	novaseq6000	_02	12	SAMN51587138
Met8748	0204-Ic-T2	_0204	T2	Ic	moist	inguinal_crease	novaseq6000	_02	41.8	SAMN51587139
Met8751	0204-Ic-T3	_0204	T3	Ic	moist	inguinal_crease	novaseq6000	_02	12	SAMN51587140
Met9023	0205-Ax-T2	_0205	T2	Ax	moist	axilla	novaseq6000	_02	44.2	SAMN51587141
Met9024	0205-Ax-T3	_0205	T3	Ax	moist	axilla	novaseq6000	_02	12	SAMN51587142
Met9025	0205-Ic-T2	_0205	T2	Ic	moist	inguinal_crease	novaseq6000	_02	44.2	SAMN51587143
Met9026	0205-Ic-T3	_0205	T3	Ic	moist	inguinal_crease	novaseq6000	_02	12	SAMN51587144
Met7040	0501-Ax-T2	_0501	T2	Ax	moist	axilla	novaseq6000	_05	11.7	SAMN51587145
Met8757	0501-Ax-T3	_0501	T3	Ax	moist	axilla	novaseq6000	_05	24.5	SAMN51587146
Met7041	0501-Ic-T2	_0501	T2	Ic	moist	inguinal_crease	novaseq6000	_05	11.7	SAMN51587147
Met8758	0501-Ic-T3	_0501	T3	Ic	moist	inguinal_crease	novaseq6000	_05	24.5	SAMN51587148
Met9028	0502-Ax-T2	_0502	T2	Ax	moist	axilla	novaseq6000	_05	24.5	SAMN51587149
Met9029	0502-Ax-T3	_0502	T3	Ax	moist	axilla	novaseq6000	_05	18	SAMN51587150
Met9031	0502-Ic-T2	_0502	T2	Ic	moist	inguinal_crease	novaseq6000	_05	24.5	SAMN51587151
Met9032	0502-Ic-T3	_0502	T3	Ic	moist	inguinal_crease	novaseq6000	_05	18	SAMN51587152
Met9033	0503-Ax-T1	_0503	T1	Ax	moist	axilla	novaseq6000	_05	64.5	SAMN51587153
Met9034	0503-Ax-T2	_0503	T2	Ax	moist	axilla	novaseq6000	_05	12.7	SAMN51587154
Met9035	0503-Ax-T3	_0503	T3	Ax	moist	axilla	novaseq6000	_05	24	SAMN51587155
Met9036	0503-Ic-T1	_0503	T1	Ic	moist	inguinal_crease	novaseq6000	_05	64.5	SAMN51587156
Met9037	0503-Ic-T2	_0503	T2	Ic	moist	inguinal_crease	novaseq6000	_05	12.7	SAMN51587157
Met9038	0503-Ic-T3	_0503	T3	Ic	moist	inguinal_crease	novaseq6000	_05	24	SAMN51587158
Met9039	0302-Ax-T1	_0302	T1	Ax	moist	axilla	novaseq6000	_03	44	SAMN51587159
Met9040	0302-Ax-T2	_0302	T2	Ax	moist	axilla	novaseq6000	_03	9.8	SAMN51587160
Met9041	0302-Ax-T3	_0302	T3	Ax	moist	axilla	novaseq6000	_03	21.2	SAMN51587161
Met9042	0302-Ic-T1	_0302	T1	Ic	moist	inguinal_crease	novaseq6000	_03	44	SAMN51587162
Met9043	0302-Ic-T2	_0302	T2	Ic	moist	inguinal_crease	novaseq6000	_03	9.8	SAMN51587163
Met9044	0302-Ic-T3	_0302	T3	Ic	moist	inguinal_crease	novaseq6000	_03	21.2	SAMN51587164
Met8761	0303-Ax-T2	_0303	T2	Ax	moist	axilla	novaseq6000	_03	11	SAMN51587165
Met9045	0303-Ax-T3	_0303	T3	Ax	moist	axilla	novaseq6000	_03	23	SAMN51587166
Met8762	0303-Ic-T1	_0303	T1	Ic	moist	inguinal_crease	novaseq6000	_03	93	SAMN51587167
Met7045	0303-Ic-T2	_0303	T2	Ic	moist	inguinal_crease	novaseq6000	_03	11	SAMN51587168
Met7057	0303-Ic-T3	_0303	T3	Ic	moist	inguinal_crease	novaseq6000	_03	23	SAMN51587169
Met9046	1401-Ax-T1	1401	T1	Ax	moist	axilla	novaseq6000	14	12.5	SAMN51587170
Met9047	1401-Ax-T2	1401	T2	Ax	moist	axilla	novaseq6000	14	24.7	SAMN51587171
Met9048	1401-Ax-T3	1401	T3	Ax	moist	axilla	novaseq6000	14	36.1	SAMN51587172
Met9049	1401-Ic-T1	1401	T1	Ic	moist	inguinal_crease	novaseq6000	14	12.5	SAMN51587173
Met9050	1401-Ic-T2	1401	T2	Ic	moist	inguinal_crease	novaseq6000	14	24.7	SAMN51587174
Met9051	1401-Ic-T3	1401	T3	Ic	moist	inguinal_crease	novaseq6000	14	36.1	SAMN51587175
Met9052	1403-Ax-T1	1403	T1	Ax	moist	axilla	novaseq6000	14	11	SAMN51587176
Met9053	1403-Ax-T2	1403	T2	Ax	moist	axilla	novaseq6000	14	23.3	SAMN51587177
Met9054	1403-Ax-T3	1403	T3	Ax	moist	axilla	novaseq6000	14	34.5	SAMN51587178
Met9055	1403-Ic-T1	1403	T1	Ic	moist	inguinal_crease	novaseq6000	14	11	SAMN51587179
Met9056	1403-Ic-T2	1403	T2	Ic	moist	inguinal_crease	novaseq6000	14	23.3	SAMN51587180
Met9057	1403-Ic-T3	1403	T3	Ic	moist	inguinal_crease	novaseq6000	14	34.5	SAMN51587181
Met9059	2201-Ax-T1	2201	T1	Ax	moist	axilla	novaseq6000	22	35.3	SAMN51587182
Met9058	2201-Ax-T2	2201	T2	Ax	moist	axilla	novaseq6000	22	11.3	SAMN51587183
Met9060	2201-Ax-T3	2201	T3	Ax	moist	axilla	novaseq6000	22	22.5	SAMN51587184
Met9061	2201-Ic-T1	2201	T1	Ic	moist	inguinal_crease	novaseq6000	22	35.3	SAMN51587185
Met9062	2201-Ic-T2	2201	T2	Ic	moist	inguinal_crease	novaseq6000	22	11.3	SAMN51587186
Met9063	2201-Ic-T3	2201	T3	Ic	moist	inguinal_crease	novaseq6000	22	22.5	SAMN51587187
Met9064	2202-Ax-T1	2202	T1	Ax	moist	axilla	novaseq6000	22	36.7	SAMN51587188
Met9065	2202-Ax-T2	2202	T2	Ax	moist	axilla	novaseq6000	22	12	SAMN51587189
Met9066	2202-Ax-T3	2202	T3	Ax	moist	axilla	novaseq6000	22	23.5	SAMN51587190
Met9067	2202-Ic-T1	2202	T1	Ic	moist	inguinal_crease	novaseq6000	22	36.7	SAMN51587191
Met9068	2202-Ic-T2	2202	T2	Ic	moist	inguinal_crease	novaseq6000	22	12	SAMN51587192
Met9069	2202-Ic-T3	2202	T3	Ic	moist	inguinal_crease	novaseq6000	22	23.5	SAMN51587193
Met9070	1501-Ax-T1	1501	T1	Ax	moist	axilla	novaseq6000	15	11	SAMN51587194
Met9071	1501-Ax-T2	1501	T2	Ax	moist	axilla	novaseq6000	15	35	SAMN51587195
Met9072	1501-Ax-T3	1501	T3	Ax	moist	axilla	novaseq6000	15	24	SAMN51587196
Met9073	1501-Ic-T1	1501	T1	Ic	moist	inguinal_crease	novaseq6000	15	11	SAMN51587197
Met7039	1501-Ic-T2	1501	T2	Ic	moist	inguinal_crease	novaseq6000	15	35	SAMN51587198
Met9074	1501-Ic-T3	1501	T3	Ic	moist	inguinal_crease	novaseq6000	15	24	SAMN51587199
Met9075	1502-Ax-T1	1502	T1	Ax	moist	axilla	novaseq6000	15	23.3	SAMN51587200
Met9076	1502-Ax-T2	1502	T2	Ax	moist	axilla	novaseq6000	15	11.5	SAMN51587201
Met9077	1502-Ax-T3	1502	T3	Ax	moist	axilla	novaseq6000	15	35	SAMN51587202
Met9078	1502-Ic-T1	1502	T1	Ic	moist	inguinal_crease	novaseq6000	15	23.3	SAMN51587203
Met9079	1502-Ic-T2	1502	T2	Ic	moist	inguinal_crease	novaseq6000	15	11.5	SAMN51587204
Met9080	1502-Ic-T3	1502	T3	Ic	moist	inguinal_crease	novaseq6000	15	35	SAMN51587205
Met8764	1601-Ax-T1	1601	T1	Ax	moist	axilla	novaseq6000	16	11.6	SAMN51587206
Met8766	1601-Ax-T2	1601	T2	Ax	moist	axilla	novaseq6000	16	23.8	SAMN51587207
Met8768	1601-Ax-T3	1601	T3	Ax	moist	axilla	novaseq6000	16	36	SAMN51587208
Met8765	1601-Ic-T1	1601	T1	Ic	moist	inguinal_crease	novaseq6000	16	11.6	SAMN51587209
Met8767	1601-Ic-T2	1601	T2	Ic	moist	inguinal_crease	novaseq6000	16	23.8	SAMN51587210
Met8769	1601-Ic-T3	1601	T3	Ic	moist	inguinal_crease	novaseq6000	16	36	SAMN51587211
Met8770	1602-Ax-T1	1602	T1	Ax	moist	axilla	novaseq6000	16	12.2	SAMN51587212
Met8772	1602-Ax-T2	1602	T2	Ax	moist	axilla	novaseq6000	16	24.5	SAMN51587213
Met8774	1602-Ax-T3	1602	T3	Ax	moist	axilla	novaseq6000	16	35	SAMN51587214
Met8771	1602-Ic-T1	1602	T1	Ic	moist	inguinal_crease	novaseq6000	16	12.2	SAMN51587215
Met8773	1602-Ic-T2	1602	T2	Ic	moist	inguinal_crease	novaseq6000	16	24.5	SAMN51587216
Met8775	1602-Ic-T3	1602	T3	Ic	moist	inguinal_crease	novaseq6000	16	35	SAMN51587217
Met9081	1603-Ax-T1	1603	T1	Ax	moist	axilla	novaseq6000	16	22.8	SAMN51587218
Met9082	1603-Ax-T2	1603	T2	Ax	moist	axilla	novaseq6000	16	13.9	SAMN51587219
Met9083	1603-Ax-T3	1603	T3	Ax	moist	axilla	novaseq6000	16	31	SAMN51587220
Met9084	1603-Ic-T1	1603	T1	Ic	moist	inguinal_crease	novaseq6000	16	22.8	SAMN51587221
Met9085	1603-Ic-T2	1603	T2	Ic	moist	inguinal_crease	novaseq6000	16	13.9	SAMN51587222
Met9086	1603-Ic-T3	1603	T3	Ic	moist	inguinal_crease	novaseq6000	16	31	SAMN51587223
Met7048	2401-Ax-T2	2401	T2	Ax	moist	axilla	novaseq6000	24	22	SAMN51587224
Met8776	2401-Ic-T1	2401	T1	Ic	moist	inguinal_crease	novaseq6000	24	11	SAMN51587225
Met8778	2401-Ic-T2	2401	T2	Ic	moist	inguinal_crease	novaseq6000	24	22	SAMN51587226
Met8779	2401-Ic-T3	2401	T3	Ic	moist	inguinal_crease	novaseq6000	24	46.3	SAMN51587227
Met9087	2402-Ax-T1	2402	T1	Ax	moist	axilla	novaseq6000	24	12	SAMN51587228
Met9088	2402-Ax-T2	2402	T2	Ax	moist	axilla	novaseq6000	24	22	SAMN51587229
Met9089	2402-Ax-T3	2402	T3	Ax	moist	axilla	novaseq6000	24	46.8	SAMN51587230
Met8782	2402-Ic-T1	2402	T1	Ic	moist	inguinal_crease	novaseq6000	24	12	SAMN51587231
Met8784	2402-Ic-T2	2402	T2	Ic	moist	inguinal_crease	novaseq6000	24	22	SAMN51587232
Met7060	2402-Ic-T3	2402	T3	Ic	moist	inguinal_crease	novaseq6000	24	46.8	SAMN51587233
Met7066	0601-Ic-T1	_0601	T1	Ic	moist	inguinal_crease	novaseq6000	_06	114.5	SAMN51587234
Met9090	0601-Ic-T2	_0601	T2	Ic	moist	inguinal_crease	novaseq6000	_06	21.4	SAMN51587235
Met9091	0601-Ic-T3	_0601	T3	Ic	moist	inguinal_crease	novaseq6000	_06	16.2	SAMN51587236
Met9092	0602-Ax-T1	_0602	T1	Ax	moist	axilla	novaseq6000	_06	24.1	SAMN51587237
Met9093	0602-Ax-T2	_0602	T2	Ax	moist	axilla	novaseq6000	_06	45.2	SAMN51587238
Met9094	0602-Ax-T3	_0602	T3	Ax	moist	axilla	novaseq6000	_06	15.2	SAMN51587239
Met8786	0602-Ic-T1	_0602	T1	Ic	moist	inguinal_crease	novaseq6000	_06	24.1	SAMN51587240
Met8787	0602-Ic-T2	_0602	T2	Ic	moist	inguinal_crease	novaseq6000	_06	45.2	SAMN51587241
Met8788	0602-Ic-T3	_0602	T3	Ic	moist	inguinal_crease	novaseq6000	_06	15.2	SAMN51587242
Met9095	0603-Ax-T1	_0603	T1	Ax	moist	axilla	novaseq6000	_06	13.4	SAMN51587243
Met9096	0603-Ax-T2	_0603	T2	Ax	moist	axilla	novaseq6000	_06	22.5	SAMN51587244
Met9097	0603-Ax-T3	_0603	T3	Ax	moist	axilla	novaseq6000	_06	48	SAMN51587245
Met9098	0603-Ic-T1	_0603	T1	Ic	moist	inguinal_crease	novaseq6000	_06	13.4	SAMN51587246
Met9100	0603-Ic-T2	_0603	T2	Ic	moist	inguinal_crease	novaseq6000	_06	22.5	SAMN51587247
Met9101	0603-Ic-T3	_0603	T3	Ic	moist	inguinal_crease	novaseq6000	_06	48	SAMN51587248
Met7035	1901-Ax-T1	1901	T1	Ax	moist	axilla	novaseq6000	19	13	SAMN51587249
Met9103	1901-Ax-T2	1901	T2	Ax	moist	axilla	novaseq6000	19	25.2	SAMN51587250
Met9104	1901-Ax-T3	1901	T3	Ax	moist	axilla	novaseq6000	19	36	SAMN51587251
Met7047	1901-Ic-T2	1901	T2	Ic	moist	inguinal_crease	novaseq6000	19	25.2	SAMN51587252
Met9105	1901-Ic-T3	1901	T3	Ic	moist	inguinal_crease	novaseq6000	19	36	SAMN51587253
Met8794	1902-Ax-T1	1902	T1	Ax	moist	axilla	novaseq6000	19	13	SAMN51587254
Met8797	1902-Ax-T2	1902	T2	Ax	moist	axilla	novaseq6000	19	25	SAMN51587255
Met8798	1902-Ax-T3	1902	T3	Ax	moist	axilla	novaseq6000	19	36	SAMN51587256
Met8795	1902-Ic-T1	1902	T1	Ic	moist	inguinal_crease	novaseq6000	19	13	SAMN51587257
Met8799	1902-Ic-T2	1902	T2	Ic	moist	inguinal_crease	novaseq6000	19	25	SAMN51587258
Met8800	1902-Ic-T3	1902	T3	Ic	moist	inguinal_crease	novaseq6000	19	36	SAMN51587259
Met7064	0702-Ax-T1	_0702	T1	Ax	moist	axilla	novaseq6000	_07	89.8	SAMN51587260
Met8805	0702-Ax-T2	_0702	T2	Ax	moist	axilla	novaseq6000	_07	16.5	SAMN51587261
Met8806	0702-Ax-T3	_0702	T3	Ax	moist	axilla	novaseq6000	_07	25.8	SAMN51587262
Met8803	0702-Ic-T1	_0702	T1	Ic	moist	inguinal_crease	novaseq6000	_07	89.8	SAMN51587263
Met7065	0702-Ic-T2	_0702	T2	Ic	moist	inguinal_crease	novaseq6000	_07	16.5	SAMN51587264
Met8807	0702-Ic-T3	_0702	T3	Ic	moist	inguinal_crease	novaseq6000	_07	25.8	SAMN51587265
Met8810	0703-Ax-T1	_0703	T1	Ax	moist	axilla	novaseq6000	_07	11.3	SAMN51587266
Met8813	0703-Ax-T2	_0703	T2	Ax	moist	axilla	novaseq6000	_07	22.3	SAMN51587267
Met8814	0703-Ax-T3	_0703	T3	Ax	moist	axilla	novaseq6000	_07	35.3	SAMN51587268
Met8811	0703-Ic-T1	_0703	T1	Ic	moist	inguinal_crease	novaseq6000	_07	11.3	SAMN51587269
Met8815	0703-Ic-T2	_0703	T2	Ic	moist	inguinal_crease	novaseq6000	_07	22.3	SAMN51587270
Met7062	0703-Ic-T3	_0703	T3	Ic	moist	inguinal_crease	novaseq6000	_07	35.3	SAMN51587271
Met8816	0704-Ax-T1	_0704	T1	Ax	moist	axilla	novaseq6000	_07	72.2	SAMN51587272
Met8819	0704-Ax-T2	_0704	T2	Ax	moist	axilla	novaseq6000	_07	11.8	SAMN51587273
Met8822	0704-Ax-T3	_0704	T3	Ax	moist	axilla	novaseq6000	_07	22.6	SAMN51587274
Met8817	0704-Ic-T1	_0704	T1	Ic	moist	inguinal_crease	novaseq6000	_07	72.2	SAMN51587275
Met8820	0704-Ic-T2	_0704	T2	Ic	moist	inguinal_crease	novaseq6000	_07	11.8	SAMN51587276
Met9106	0801-Ax-T1	_0801	T1	Ax	moist	axilla	novaseq6000	_08	50.3	SAMN51587277
Met9107	0801-Ax-T2	_0801	T2	Ax	moist	axilla	novaseq6000	_08	15.8	SAMN51587278
Met9108	0801-Ax-T3	_0801	T3	Ax	moist	axilla	novaseq6000	_08	24	SAMN51587279
Met9109	0801-Ic-T1	_0801	T1	Ic	moist	inguinal_crease	novaseq6000	_08	50.3	SAMN51587280
Met9110	0801-Ic-T2	_0801	T2	Ic	moist	inguinal_crease	novaseq6000	_08	15.8	SAMN51587281
Met7058	0801-Ic-T3	_0801	T3	Ic	moist	inguinal_crease	novaseq6000	_08	24	SAMN51587282
Met9111	0802-Ax-T1	_0802	T1	Ax	moist	axilla	novaseq6000	_08	45.5	SAMN51587283
Met9112	0802-Ax-T2	_0802	T2	Ax	moist	axilla	novaseq6000	_08	11.3	SAMN51587284
Met9136	0802-Ax-T3	_0802	T3	Ax	moist	axilla	novaseq6000	_08	23.4	SAMN51587285
Met7034	0802-Ic-T1	_0802	T1	Ic	moist	inguinal_crease	novaseq6000	_08	45.5	SAMN51587286
Met9114	0802-Ic-T2	_0802	T2	Ic	moist	inguinal_crease	novaseq6000	_08	11.3	SAMN51587287
Met7059	0802-Ic-T3	_0802	T3	Ic	moist	inguinal_crease	novaseq6000	_08	23.4	SAMN51587288
Met9115	0803-Ax-T3	_0803	T3	Ax	moist	axilla	novaseq6000	_08	23.3	SAMN51587289
Met9116	0803-Ic-T1	_0803	T1	Ic	moist	inguinal_crease	novaseq6000	_08	45	SAMN51587290
Met9118	0803-Ic-T2	_0803	T2	Ic	moist	inguinal_crease	novaseq6000	_08	12.7	SAMN51587291
Met9119	0803-Ic-T3	_0803	T3	Ic	moist	inguinal_crease	novaseq6000	_08	23.3	SAMN51587292
Met8824	0901-Ax-T1	_0901	T1	Ax	moist	axilla	novaseq6000	_09	22.3	SAMN51587293
Met7042	0901-Ax-T2	_0901	T2	Ax	moist	axilla	novaseq6000	_09	12	SAMN51587294
Met7054	0901-Ax-T3	_0901	T3	Ax	moist	axilla	novaseq6000	_09	36.2	SAMN51587295
Met8825	0901-Ic-T1	_0901	T1	Ic	moist	inguinal_crease	novaseq6000	_09	22.3	SAMN51587296
Met8826	0901-Ic-T2	_0901	T2	Ic	moist	inguinal_crease	novaseq6000	_09	12	SAMN51587297
Met8827	0901-Ic-T3	_0901	T3	Ic	moist	inguinal_crease	novaseq6000	_09	36.2	SAMN51587298
Met9120	0902-Ax-T1	_0902	T1	Ax	moist	axilla	novaseq6000	_09	23.3	SAMN51587299
Met9121	0902-Ax-T2	_0902	T2	Ax	moist	axilla	novaseq6000	_09	12.4	SAMN51587300
Met9122	0902-Ax-T3	_0902	T3	Ax	moist	axilla	novaseq6000	_09	37	SAMN51587301
Met9123	0902-Ic-T1	_0902	T1	Ic	moist	inguinal_crease	novaseq6000	_09	23.3	SAMN51587302
Met9125	0902-Ic-T2	_0902	T2	Ic	moist	inguinal_crease	novaseq6000	_09	12.4	SAMN51587303
Met9126	0903-Ax-T1	_0903	T1	Ax	moist	axilla	novaseq6000	_09	12.1	SAMN51587304
Met9127	0903-Ax-T2	_0903	T2	Ax	moist	axilla	novaseq6000	_09	24	SAMN51587305
Met9128	0903-Ax-T3	_0903	T3	Ax	moist	axilla	novaseq6000	_09	36.3	SAMN51587306
Met7032	0903-Ic-T1	_0903	T1	Ic	moist	inguinal_crease	novaseq6000	_09	12.1	SAMN51587307
Met9130	0903-Ic-T2	_0903	T2	Ic	moist	inguinal_crease	novaseq6000	_09	24	SAMN51587308
Met9131	0903-Ic-T3	_0903	T3	Ic	moist	inguinal_crease	novaseq6000	_09	36.3	SAMN51587309
Met8828	1001-Ax-T1	1001	T1	Ax	moist	axilla	novaseq6000	10	48	SAMN51587310
Met7037	1001-Ax-T2	1001	T2	Ax	moist	axilla	novaseq6000	10	23	SAMN51587311
Met7051	1001-Ax-T3	1001	T3	Ax	moist	axilla	novaseq6000	10	9.5	SAMN51587312
Met8830	1001-Ic-T1	1001	T1	Ic	moist	inguinal_crease	novaseq6000	10	48	SAMN51587313
Met7038	1001-Ic-T2	1001	T2	Ic	moist	inguinal_crease	novaseq6000	10	23	SAMN51587314
Met7052	1001-Ic-T3	1001	T3	Ic	moist	inguinal_crease	novaseq6000	10	9.5	SAMN51587315
Met8834	1002-Ax-T1	1002	T1	Ax	moist	axilla	novaseq6000	10	23	SAMN51587316
Met8835	1002-Ax-T2	1002	T2	Ax	moist	axilla	novaseq6000	10	9.8	SAMN51587317
Met8840	1002-Ax-T3	1002	T3	Ax	moist	axilla	novaseq6000	10	32.3	SAMN51587318
Met8836	1002-Ic-T1	1002	T1	Ic	moist	inguinal_crease	novaseq6000	10	23	SAMN51587319
Met8837	1002-Ic-T2	1002	T2	Ic	moist	inguinal_crease	novaseq6000	10	9.8	SAMN51587320
Met8841	1002-Ic-T3	1002	T3	Ic	moist	inguinal_crease	novaseq6000	10	32.3	SAMN51587321
Met9132	1003-Ax-T1	1003	T1	Ax	moist	axilla	novaseq6000	10	46.8	SAMN51587322
Met9133	1003-Ax-T2	1003	T2	Ax	moist	axilla	novaseq6000	10	10	SAMN51587323
Met9134	1003-Ax-T3	1003	T3	Ax	moist	axilla	novaseq6000	10	22.2	SAMN51587324
Met8843	1003-Ic-T1	1003	T1	Ic	moist	inguinal_crease	novaseq6000	10	46.8	SAMN51587325
Met8844	1003-Ic-T2	1003	T2	Ic	moist	inguinal_crease	novaseq6000	10	10	SAMN51587326
Met7053	1003-Ic-T3	1003	T3	Ic	moist	inguinal_crease	novaseq6000	10	22.2	SAMN51587327
Met8849	0101-C-T1	_0101	T1	Ctrl	control	control	novaseq6000	_01	NA	Control
Met8850	1601-C-T2	1601	T2	Ctrl	control	control	novaseq6000	16	NA	Control
Met8848	Mock Community.Ctrl.(ZymoD6306)	CONTROL	(empty)	ZymoD6306	control	zymo_even_dna_mock	novaseq6000	CONTROL	NA	Control
Met8829	Mock Community.Ctrl.(ZymoD6306)	CONTROL	(empty)	ZymoD6306	control	zymo_even_dna_mock	novaseq6000	CONTROL	NA	Control
Met9137	Mock Community.Ctrl.(ZymoD6306)	CONTROL	(empty)	ZymoD6306	control	zymo_even_dna_mock	novaseq6000	CONTROL	NA	Control
Met9113	Mock Community.Ctrl.(ZymoD6306)	CONTROL	(empty)	ZymoD6306	control	zymo_even_dna_mock	novaseq6000	CONTROL	NA	Control
Met8854	Prep-Ctrl1	CONTROL	(empty)	PrepCtrl	control	control	novaseq6000	CONTROL	NA	Control
Met8855	Prep-Ctrl2	CONTROL	(empty)	PrepCtrl	control	control	novaseq6000	CONTROL	NA	Control
Met8853	Prep-Ctrl8	CONTROL	(empty)	PrepCtrl	control	control	novaseq6000	CONTROL	NA	Control
Met9099	Prep.Ctrl1	CONTROL	(empty)	PrepCtrl	control	prep_ctrl	novaseq6000	CONTROL	NA	Control
Met9102	Prep.Ctrl2	CONTROL	(empty)	PrepCtrl	control	prep_ctrl	novaseq6000	CONTROL	NA	Control
Met9135	SusanPrepcntrl3	CONTROL	(empty)	PrepCtrl	control	prep_ctrl	novaseq6000	CONTROL	NA	Control
Met8851	0702-C-T1	_0702	T1	Ctrl	control	control	novaseq6000	_07	NA	Control
Met9129	0702-C-T1	_0702	T1	Ctrl	control	control	novaseq6000	_07	NA	Control
Met9124	1001-C-T1	1001	T1	Ctrl	control	control	novaseq6000	10	NA	Control
Met8852	1003-C-T2	1003	T2	Ctrl	control	control	novaseq6000	10	NA	Control

### Sheet: Table S2_Isolate Genomes 
samples	Facility	organism	project	subject_id	site_specific	species	checkm2_completeness	checkm2_contamination	MLST	VanH/A/X	blaCTX-M-15	blaOXA-1	mecA	# contigs	Largest contig	Total length	GC (%)	N50	Sequencer	Biosample Accession	Notes
gem11788s1v1	10	ESBL	PROTECT MICROBIOME	1002	Ic_Ax	Escherichia coli	100	1.27	ST131	0	1	1	0	105	450653	5393932	50.63	178835	Ilumina NovaSeq X+	SAMN50453980	This study
gem11788s2v1	10	ESBL	PROTECT MICROBIOME	1002	Ic_Ax	Escherichia coli	100	1.33	ST131	0	1	1	0	117	450653	5399069	50.6	173799	Ilumina NovaSeq X+	SAMN50453981	This study
gem11788s3v1	10	ESBL	PROTECT MICROBIOME	1002	Ic_Ax	Escherichia coli	100	1.27	ST131	0	1	1	0	104	397711	5395094	50.63	178576	Ilumina NovaSeq X+	SAMN50453982	This study
gem11790s1v1	10	ESBL	PROTECT MICROBIOME	1001	Ic_Ax	Proteus mirabilis	100	0.63	NA	0	1	0	0	36	534467	4110620	38.95	254236	Ilumina NovaSeq X+	SAMN50453983	This study
gem11790s2v1	10	ESBL	PROTECT MICROBIOME	1001	Ic_Ax	Proteus mirabilis	100	0.63	NA	0	1	0	0	34	506503	4112699	38.95	334438	Ilumina NovaSeq X+	SAMN50453984	This study
gem11790s3v1	10	ESBL	PROTECT MICROBIOME	1001	Ic_Ax	Proteus mirabilis	100	0.63	NA	0	1	0	0	34	534467	4112147	38.95	274383	Ilumina NovaSeq X+	SAMN50453985	This study
gem11790s4v1	10	ESBL	PROTECT MICROBIOME	1001	Ic_Ax	Proteus mirabilis	100	0.63	NA	0	1	0	0	39	373772	4112616	38.95	255616	Ilumina NovaSeq X+	SAMN50453986	This study
gem11791s1v1	10	VRE	PROTECT MICROBIOME	1002	Ic_Ax	Enterococcus faecalis	100	0.95	ST778	1	0	0	0	127	254370	3404658	37.14	89025	Ilumina NovaSeq X+	SAMN50453987	This study
gem11791s2v1	10	VRE	PROTECT MICROBIOME	1002	Ic_Ax	Enterococcus faecalis	100	0.99	ST778	1	0	0	0	136	305903	3417521	37.14	94804	Ilumina NovaSeq X+	SAMN50453988	This study
gem11793s1v1	_01	VRE	PROTECT MICROBIOME	_0101	Ic_Ax	Enterococcus faecalis	100	0.52	ST109	1	0	0	0	65	469319	3418950	36.73	170253	Ilumina NovaSeq X+	SAMN50453989	This study
gem11793s2v1	_01	VRE	PROTECT MICROBIOME	_0101	Ic_Ax	Enterococcus faecalis	100	0.54	ST109	1	0	0	0	68	469319	3416663	36.73	170253	Ilumina NovaSeq X+	SAMN50453990	This study
gem11793s3v1	_01	VRE	PROTECT MICROBIOME	_0101	Ic_Ax	Enterococcus faecalis	100	0.52	ST109	1	0	0	0	65	418424	3420254	36.73	170253	Ilumina NovaSeq X+	SAMN50453991	This study
gem11802s1v1	_06	ESBL	PROTECT MICROBIOME	_0602	Ic_Ax	Escherichia coli	100	0.31	ST131	0	1	1	0	64	508000	5122668	50.71	309312	Ilumina NovaSeq X+	SAMN50453992	This study
gem11802s2v1	_06	ESBL	PROTECT MICROBIOME	_0602	Ic_Ax	Escherichia coli	100	0.33	ST131	0	1	1	0	60	508000	5083458	50.79	331090	Ilumina NovaSeq X+	SAMN50453993	This study
gem11802s3v1	_06	ESBL	PROTECT MICROBIOME	_0602	Ic_Ax	Escherichia coli	100	0.33	ST131	0	1	1	0	63	688121	5083574	50.79	225049	Ilumina NovaSeq X+	SAMN50453994	This study
gem11802s4v1	_06	ESBL	PROTECT MICROBIOME	_0602	Ic_Ax	Escherichia coli	100	0.33	ST131	0	1	1	0	60	688121	5083501	50.79	331090	Ilumina NovaSeq X+	SAMN50453995	This study
gem11802s5v1	_06	ESBL	PROTECT MICROBIOME	_0602	Ic_Ax	Escherichia coli	100	0.33	ST131	0	1	1	0	59	1018805	5083482	50.79	279135	Ilumina NovaSeq X+	SAMN50453996	This study
gem11804s1v1	16	ESBL	PROTECT MICROBIOME	1601	Ic_Ax	Escherichia coli	100	0.75	ST648	0	1	1	0	87	638439	5258770	50.48	253163	Ilumina NovaSeq X+	SAMN50453997	This study
gem11804s2v1	16	ESBL	PROTECT MICROBIOME	1601	Ic_Ax	Escherichia coli	100	0.75	ST648	0	1	1	0	85	612746	5257341	50.48	196803	Ilumina NovaSeq X+	SAMN50453998	This study
gem11804s3v1	16	ESBL	PROTECT MICROBIOME	1601	Ic_Ax	Escherichia coli	100	0.75	ST648	0	1	1	0	87	638100	5258510	50.48	271508	Ilumina NovaSeq X+	SAMN50453999	This study
gem11804s4v1	16	ESBL	PROTECT MICROBIOME	1601	Ic_Ax	Escherichia coli	100	0.75	ST648	0	1	1	0	86	638439	5257565	50.48	271508	Ilumina NovaSeq X+	SAMN50454000	This study
gem11804s6v1	16	ESBL	PROTECT MICROBIOME	1601	Ic_Ax	Providencia stuartii	100	0.23	ST83	0	0	0	0	67	521067	4441167	41.43	183991	Ilumina NovaSeq X+	SAMN50454001	This study
gem11806s1v1	16	ESBL	PROTECT MICROBIOME	1602	Ic_Ax	Escherichia coli	100	1.46	ST131	0	1	1	0	105	688276	5235002	50.76	207852	Ilumina NovaSeq X+	SAMN50454002	This study
gem07080s1v1	_03	ESBL	PROTECT	_0310	Ic_Ax	Escherichia coli	100	1.21	ST131	0	1	1	0	100	469876	5260799	50.66	204809	Ilumina NovaSeq X+	SAMN50454003	Different Cohort, same NHs as this study
gem08095s1v1	_09	ESBL	PROTECT	_0910	Ic_Ax	Escherichia coli	100	1.19	ST131	0	1	0	0	64	623255	5144532	50.79	223740	Ilumina NovaSeq X+	SAMN50454004	Different Cohort, same NHs as this study
gem06978s1v1	_05	ESBL	PROTECT	_0510	Ic_Ax	Proteus mirabilis	100	0.63	-	0	1	0	0	45	534467	4125078	39.01	255616	Ilumina NovaSeq X+	SAMN50454005	Different Cohort, same NHs as this study
gem08215s1v1	10	ESBL	PROTECT	1010	Ic_Ax	Proteus mirabilis	100	0.63	-	0	1	0	0	40	465646	4112312	38.95	271272	Ilumina NovaSeq X+	SAMN50454006	Different Cohort, same NHs as this study
gem10417s1v1	Reference/NA	ESBL	SHIELD	Reference/NA	Ic_Ax	Escherichia coli	Reference/NA	Reference/NA	ST93	Reference/NA	blaCTX-M-1	Reference/NA	Reference/NA	Reference/NA	Reference/NA	Reference/NA	Reference/NA	Reference/NA	Ilumina HiSeq X	SAMN50454007	Different NH and different study cohort

### Sheet: TableS3_MAGs_Information
MAGs	classification	prok_species	Completeness	Contamination	sample_id	subject_id	visit	site_specific	habitat	site_extended	Trial_Arm	MLST	Allele.Profile	Total.length	N50	auN
Met7028_bin1	d__Bacteria;p__Actinomycetota;c__Actinomycetia;o__Mycobacteriales;f__Mycobacteriaceae;g__Corynebacterium;s__Corynebacterium massiliense	Corynebacterium massiliense	71.32	6.03	_0102_Ic_T1	_0102	T1	Ic	moist	inguinal_crease	Routine	-		1715229	17060	23864
Met7028_bin10	d__Bacteria;p__Actinomycetota;c__Actinomycetia;o__Actinomycetales;f__Brevibacteriaceae;g__Brevibacterium;s__Brevibacterium ravenspurgense	Brevibacterium ravenspurgense	88.1	0.21	_0102_Ic_T1	_0102	T1	Ic	moist	inguinal_crease	Routine	-		1785556	17677	26282.3
Met7028_bin11	d__Bacteria;p__Bacillota_A;c__Clostridia;o__Tissierellales;f__Peptoniphilaceae;g__Ezakiella;s__Ezakiella massiliensis	Ezakiella massiliensis	99.88	0.35	_0102_Ic_T1	_0102	T1	Ic	moist	inguinal_crease	Routine	-		1620799	94147	123231
Met7028_bin17	d__Bacteria;p__Bacillota_A;c__Clostridia;o__Saccharofermentanales;f__Fastidiosipilaceae;g__Fastidiosipila;s__Fastidiosipila sanguinis	Fastidiosipila sanguinis	92.26	1.65	_0102_Ic_T1	_0102	T1	Ic	moist	inguinal_crease	Routine	-		1757996	7579	9635.6
Met7028_bin19	d__Bacteria;p__Bacillota_A;c__Clostridia;o__Tissierellales;f__Peptoniphilaceae;g__Ezakiella;s__Ezakiella sp900540185	Ezakiella sp900540185	96.4	0.19	_0102_Ic_T1	_0102	T1	Ic	moist	inguinal_crease	Routine	-		1539072	9277	11111.2
Met7028_bin21	d__Bacteria;p__Bacillota;c__Bacilli;o__Staphylococcales;f__Salinicoccaceae;g__Nosocomiicoccus;s__Nosocomiicoccus ampullae_A	Nosocomiicoccus ampullae	93.33	0.2	_0102_Ic_T1	_0102	T1	Ic	moist	inguinal_crease	Routine	-		1389859	19249	24911.6
Met7028_bin24	d__Bacteria;p__Actinomycetota;c__Actinomycetia;o__Mycobacteriales;f__Mycobacteriaceae;g__Corynebacterium;s__Corynebacterium jeikeium_C	Corynebacterium jeikeium	85.44	7.39	_0102_Ic_T1	_0102	T1	Ic	moist	inguinal_crease	Routine	-		2091292	60183	72251.1
Met7028_bin28	d__Bacteria;p__Bacillota_A;c__Clostridia;o__Tissierellales;f__Peptoniphilaceae;g__Peptoniphilus_A;s__Peptoniphilus_A harei	Peptoniphilus harei	73.21	6.32	_0102_Ic_T1	_0102	T1	Ic	moist	inguinal_crease	Routine	-		1190086	1900	2294.3
Met7028_bin30	d__Bacteria;p__Bacillota;c__Bacilli;o__Staphylococcales;f__Staphylococcaceae;g__Staphylococcus;s__Staphylococcus pettenkoferi	Staphylococcus pettenkoferi	99.99	0.01	_0102_Ic_T1	_0102	T1	Ic	moist	inguinal_crease	Routine	-		2451593	140534	157931
Met7028_bin32	d__Bacteria;p__Pseudomonadota;c__Gammaproteobacteria;o__Pseudomonadales;f__Pseudomonadaceae;g__Pseudomonas;s__Pseudomonas aeruginosa	Pseudomonas aeruginosa	95.88	1.19	_0102_Ic_T1	_0102	T1	Ic	moist	inguinal_crease	Routine	-	acsA(3) aroE(5) guaA(36) mutL(3) nuoD(1) ppsA(92) trpE(1)	6276826	14410	17784
Met7028_bin34	d__Bacteria;p__Actinomycetota;c__Actinomycetia;o__Mycobacteriales;f__Mycobacteriaceae;g__Corynebacterium;s__Corynebacterium urealyticum	Corynebacterium urealyticum	73.25	0.01	_0102_Ic_T1	_0102	T1	Ic	moist	inguinal_crease	Routine	-		1635868	18933	27840.5
Met7028_bin35	d__Bacteria;p__Actinomycetota;c__Actinomycetia;o__Mycobacteriales;f__Mycobacteriaceae;g__Corynebacterium;s__Corynebacterium aurimucosum_E	Corynebacterium aurimucosum	92.6	0.08	_0102_Ic_T1	_0102	T1	Ic	moist	inguinal_crease	Routine	-		2063357	39754	58335.5
Met7028_bin38	d__Bacteria;p__Actinomycetota;c__Actinomycetia;o__Mycobacteriales;f__Mycobacteriaceae;g__Corynebacterium;s__Corynebacterium riegelii	Corynebacterium riegelii	99.82	0.88	_0102_Ic_T1	_0102	T1	Ic	moist	inguinal_crease	Routine	-		2330065	52461	64703.9
Met7028_bin4	d__Bacteria;p__Actinomycetota;c__Actinomycetia;o__Mycobacteriales;f__Mycobacteriaceae;g__Corynebacterium;s__Corynebacterium aurimucosum	Corynebacterium aurimucosum	77.31	0.07	_0102_Ic_T1	_0102	T1	Ic	moist	inguinal_crease	Routine	-		2057826	14957	20433.8
Met7028_bin5	d__Bacteria;p__Actinomycetota;c__Actinomycetia;o__Mycobacteriales;f__Mycobacteriaceae;g__Corynebacterium;s__Corynebacterium coyleae	Corynebacterium coyleae	99.86	0.2	_0102_Ic_T1	_0102	T1	Ic	moist	inguinal_crease	Routine	-		2300167	76275	81427
Met7028_bin6	d__Bacteria;p__Bacillota;c__Bacilli;o__Lactobacillales;f__Aerococcaceae;g__Falseniella;s__Falseniella ignava	Falseniella ignava	95.35	0.06	_0102_Ic_T1	_0102	T1	Ic	moist	inguinal_crease	Routine	-		1562305	33376	45502.9
Met7028_bin9	d__Bacteria;p__Pseudomonadota;c__Gammaproteobacteria;o__Enterobacterales;f__Enterobacteriaceae;g__Escherichia;s__Escherichia coli	Escherichia coli	100	0.08	_0102_Ic_T1	_0102	T1	Ic	moist	inguinal_crease	Routine	349	adk(34) fumC(36) gyrB(39) icd(87) mdh(67) purA(16) recA(4)	4973203	106681	115979
Met7029_bin1	d__Bacteria;p__Actinomycetota;c__Actinomycetia;o__Mycobacteriales;f__Mycobacteriaceae;g__Corynebacterium;s__Corynebacterium aurimucosum_E	Corynebacterium aurimucosum	93.28	0.07	_0101_Ax_T3	_0101	T3	Ax	moist	axilla	Routine	-		2134021	32227	35274.1
Met7029_bin10	d__Bacteria;p__Actinomycetota;c__Actinomycetia;o__Mycobacteriales;f__Mycobacteriaceae;g__Corynebacterium;s__Corynebacterium lipophilum	Corynebacterium lipophilum	96.64	0.22	_0101_Ax_T3	_0101	T3	Ax	moist	axilla	Routine	-		2266119	30070	42012.4
Met7029_bin13	d__Bacteria;p__Actinomycetota;c__Actinomycetia;o__Actinomycetales;f__Dermabacteraceae;g__Dermabacter;s__Dermabacter hominis	Dermabacter hominis	78	2.31	_0101_Ax_T3	_0101	T3	Ax	moist	axilla	Routine	-		1673535	2990	3739.6
Met7029_bin2	d__Bacteria;p__Actinomycetota;c__Actinomycetia;o__Mycobacteriales;f__Mycobacteriaceae;g__Corynebacterium;s__Corynebacterium massiliense	Corynebacterium massiliense	82.41	0.35	_0101_Ax_T3	_0101	T3	Ax	moist	axilla	Routine	-		1826608	69883	80155.5
Met7029_bin5	d__Bacteria;p__Bacillota;c__Bacilli;o__Staphylococcales;f__Staphylococcaceae;g__Staphylococcus;s__Staphylococcus capitis	Staphylococcus capitis	91.49	0.49	_0101_Ax_T3	_0101	T3	Ax	moist	axilla	Routine	-		2410269	11124	14352.7
Met7029_bin7	d__Bacteria;p__Pseudomonadota;c__Gammaproteobacteria;o__Enterobacterales;f__Enterobacteriaceae;g__Escherichia;s__Escherichia coli	Escherichia coli	69.57	1.64	_0101_Ax_T3	_0101	T3	Ax	moist	axilla	Routine	-	adk(-) fumC(2175?) gyrB(4) icd(10) mdh(7) purA(8) recA(-)	3224612	2282	2778.4
Met7032_bin12	d__Bacteria;p__Pseudomonadota;c__Gammaproteobacteria;o__Enterobacterales;f__Enterobacteriaceae;g__Morganella;s__Morganella morganii	Morganella morganii	99.93	0.4	_0903_Ic_T1	_0903	T1	Ic	moist	inguinal_crease	Decol	-		3771345	136253	135701
Met7032_bin13	d__Bacteria;p__Actinomycetota;c__Actinomycetia;o__Mycobacteriales;f__Mycobacteriaceae;g__Corynebacterium;s__Corynebacterium simulans	Corynebacterium simulans	58.77	10.09	_0903_Ic_T1	_0903	T1	Ic	moist	inguinal_crease	Decol	-		1509005	4864	6335.1
Met7032_bin17	d__Bacteria;p__Bacillota;c__Bacilli;o__Staphylococcales;f__Staphylococcaceae;g__Staphylococcus;s__Staphylococcus epidermidis	Staphylococcus epidermidis	80.8	5.78	_0903_Ic_T1	_0903	T1	Ic	moist	inguinal_crease	Decol	2	arcC(7) aroE(1) gtr(2) mutS(2) pyrR(4) tpiA(1) yqiL(1)	2173969	4031	5470.4
Met7032_bin5	d__Bacteria;p__Bacillota_C;c__Negativicutes;o__Veillonellales;f__Negativicoccaceae;g__Negativicoccus;s__Negativicoccus succinicivorans	Negativicoccus succinicivorans	65.32	0.15	_0903_Ic_T1	_0903	T1	Ic	moist	inguinal_crease	Decol	-		944116	2705	3057.1
Met7034_bin2	d__Bacteria;p__Pseudomonadota;c__Gammaproteobacteria;o__Enterobacterales;f__Enterobacteriaceae;g__Escherichia;s__Escherichia coli	Escherichia coli	100	0.49	_0802_Ic_T1	_0802	T1	Ic	moist	inguinal_crease	Decol	131	adk(53) fumC(40) gyrB(47) icd(13) mdh(36) purA(28) recA(29)	4826353	186273	196922
Met7035_bin1	d__Bacteria;p__Pseudomonadota;c__Gammaproteobacteria;o__Enterobacterales;f__Enterobacteriaceae;g__Escherichia;s__Escherichia coli	Escherichia coli	100	0.03	_1901_Ax_T1	_1901	T1	Ax	moist	axilla	Routine	93	adk(6) fumC(11) gyrB(4) icd(10) mdh(7) purA(8) recA(6)	4415782	104904	103914
Met7035_bin12	d__Bacteria;p__Actinomycetota;c__Actinomycetia;o__Propionibacteriales;f__Propionibacteriaceae;g__Cutibacterium;s__Cutibacterium granulosum	Cutibacterium granulosum	84.37	0.26	_1901_Ax_T1	_1901	T1	Ax	moist	axilla	Routine	-		1849330	16534	24163.6
Met7035_bin13	d__Bacteria;p__Actinomycetota;c__Actinomycetia;o__Mycobacteriales;f__Mycobacteriaceae;g__Corynebacterium;s__Corynebacterium pyruviciproducens	Corynebacterium pyruviciproducens	67.58	3.38	_1901_Ax_T1	_1901	T1	Ax	moist	axilla	Routine	-		2009309	2747	3720.8
Met7035_bin16	d__Bacteria;p__Actinomycetota;c__Actinomycetia;o__Propionibacteriales;f__Propionibacteriaceae;g__Cutibacterium;s__Cutibacterium acnes	Cutibacterium acnes	100	0.25	_1901_Ax_T1	_1901	T1	Ax	moist	axilla	Routine	22	aroE(1) atpD(1) gmk(1) guaA(5) lepA(3) sodA(5) tly(8) CAMP2(7)	2481326	181240	160281
Met7035_bin20	d__Bacteria;p__Bacillota;c__Bacilli;o__Staphylococcales;f__Staphylococcaceae;g__Staphylococcus;s__Staphylococcus epidermidis	Staphylococcus epidermidis	99.93	0.1	_1901_Ax_T1	_1901	T1	Ax	moist	axilla	Routine	-	arcC(1) aroE(1) gtr(1) mutS(2) pyrR(2) tpiA(1) yqiL(22?)	2372502	44349	70735.1
Met7035_bin4	d__Bacteria;p__Bacillota_A;c__Clostridia;o__Tissierellales;f__Peptoniphilaceae;g__Finegoldia;s__	Finegoldia magna	58.61	1.37	_1901_Ax_T1	_1901	T1	Ax	moist	axilla	Routine	-		1039960	2377	3041.8
Met7035_bin6	d__Bacteria;p__Actinomycetota;c__Actinomycetia;o__Mycobacteriales;f__Mycobacteriaceae;g__Corynebacterium;s__Corynebacterium aurimucosum_E	Corynebacterium aurimucosum	99.98	0.01	_1901_Ax_T1	_1901	T1	Ax	moist	axilla	Routine	-		2302999	56786	73156.3
Met7035_bin7	d__Bacteria;p__Actinomycetota;c__Actinomycetia;o__Mycobacteriales;f__Mycobacteriaceae;g__Corynebacterium;s__Corynebacterium sp943913165	Corynebacterium sp943913165	99.97	0	_1901_Ax_T1	_1901	T1	Ax	moist	axilla	Routine	-		2393393	121856	153005
Met7035_concoct_bin27	Malassezia restricta CBS 7877	Malassezia restricta	98.2	0.4	_1901_Ax_T1	_1901	T1	Ax			Routine
Met7035_concoct_bin3	Malassezia slooffiae	Malassezia slooffiae	90.2	1	_1901_Ax_T1	_1901	T1	Ax			Routine
Met7037_bin2	d__Bacteria;p__Pseudomonadota;c__Gammaproteobacteria;o__Enterobacterales;f__Enterobacteriaceae;g__Proteus;s__Proteus mirabilis	Proteus mirabilis	99.84	1.54	_1001_Ax_T2	_1001	T2	Ax	moist	axilla	Decol	-		3587265	10564	13746
Met7037_bin3	d__Bacteria;p__Bacillota;c__Bacilli;o__Staphylococcales;f__Staphylococcaceae;g__Staphylococcus;s__Staphylococcus epidermidis	Staphylococcus epidermidis	80.8	1.73	_1001_Ax_T2	_1001	T2	Ax	moist	axilla	Decol	2	arcC(7) aroE(1) gtr(2) mutS(2) pyrR(4) tpiA(1) yqiL(1)	1969986	3901	4930.3
Met7038_bin2	d__Bacteria;p__Pseudomonadota;c__Gammaproteobacteria;o__Enterobacterales;f__Enterobacteriaceae;g__Proteus;s__Proteus mirabilis	Proteus mirabilis	93.38	3.71	_1001_Ic_T2	_1001	T2	Ic	moist	inguinal_crease	Decol	-		3208229	5682	7029.7
Met7039_bin1	d__Bacteria;p__Actinomycetota;c__Actinomycetia;o__Mycobacteriales;f__Mycobacteriaceae;g__Corynebacterium;s__Corynebacterium simulans	Corynebacterium simulans	99.99	1.13	_1501_Ic_T2	_1501	T2	Ic	moist	inguinal_crease	Routine	-		2767413	198788	177649
Met7039_bin4	d__Bacteria;p__Bacillota;c__Bacilli;o__Staphylococcales;f__Staphylococcaceae;g__Staphylococcus;s__Staphylococcus epidermidis	Staphylococcus epidermidis	100	0.34	_1501_Ic_T2	_1501	T2	Ic	moist	inguinal_crease	Routine	32	arcC(1) aroE(1) gtr(7) mutS(1) pyrR(3) tpiA(5) yqiL(14)	2498620	53640	61620.3
Met7039_bin5	d__Bacteria;p__Actinomycetota;c__Actinomycetia;o__Mycobacteriales;f__Mycobacteriaceae;g__Corynebacterium;s__Corynebacterium sp900539985	Corynebacterium sp900539985	94.37	0.01	_1501_Ic_T2	_1501	T2	Ic	moist	inguinal_crease	Routine	-		2226144	52930	75591.7
Met7039_bin7	d__Bacteria;p__Actinomycetota;c__Actinomycetia;o__Mycobacteriales;f__Mycobacteriaceae;g__Corynebacterium;s__Corynebacterium resistens	Corynebacterium resistens	87.19	2.47	_1501_Ic_T2	_1501	T2	Ic	moist	inguinal_crease	Routine	-		2211393	10398	13752.7
Met7040_bin2	d__Bacteria;p__Bacillota;c__Bacilli;o__Staphylococcales;f__Staphylococcaceae;g__Staphylococcus;s__Staphylococcus capitis	Staphylococcus capitis	99.46	0.65	_0501_Ax_T2	_0501	T2	Ax	moist	axilla	Decol	-		2499432	25251	31250.2
Met7040_bin3	d__Bacteria;p__Actinomycetota;c__Actinomycetia;o__Mycobacteriales;f__Mycobacteriaceae;g__Corynebacterium;s__Corynebacterium sp900539985	Corynebacterium sp900539985	90.97	2.39	_0501_Ax_T2	_0501	T2	Ax	moist	axilla	Decol	-		2085793	7463	9986.2
Met7040_bin6	d__Bacteria;p__Bacillota;c__Bacilli;o__Staphylococcales;f__Staphylococcaceae;g__Staphylococcus;s__Staphylococcus aureus	Staphylococcus aureus	52.24	4.35	_0501_Ax_T2	_0501	T2	Ax	moist	axilla	Decol	-	arcC(-) aroE(14) glpF(-) gmk(-) pta(10) tpi(3) yqiL(2)	1454505	2501	3165.9
Met7040_bin8	d__Bacteria;p__Pseudomonadota;c__Gammaproteobacteria;o__Enterobacterales;f__Enterobacteriaceae;g__Proteus;s__Proteus mirabilis	Proteus mirabilis	53.57	3.73	_0501_Ax_T2	_0501	T2	Ax	moist	axilla	Decol	-		1739104	1674	2229.6
Met7040_concoct_bin31	Malassezia slooffiae	Malassezia slooffiae	93.8	0.8	_0501_Ax_T2	_0501	T2	Ax			Decol
Met7041_bin2	d__Bacteria;p__Pseudomonadota;c__Gammaproteobacteria;o__Enterobacterales;f__Enterobacteriaceae;g__Morganella;s__Morganella morganii	Morganella morganii	99.99	0.56	_0501_Ic_T2	_0501	T2	Ic	moist	inguinal_crease	Decol	-		3796675	29009	38318.2
Met7042_bin1	d__Bacteria;p__Pseudomonadota;c__Gammaproteobacteria;o__Enterobacterales;f__Enterobacteriaceae;g__Proteus;s__Proteus mirabilis	Proteus mirabilis	100	0.54	_0901_Ax_T2	_0901	T2	Ax	moist	axilla	Decol	-		4070490	218520	205904
Met7042_bin2	d__Bacteria;p__Actinomycetota;c__Actinomycetia;o__Propionibacteriales;f__Propionibacteriaceae;g__Cutibacterium;s__Cutibacterium acnes	Cutibacterium acnes	97.83	1.34	_0901_Ax_T2	_0901	T2	Ax	moist	axilla	Decol	-	aroE(5) atpD(1) gmk(1) guaA(3) lepA(1) sodA(22?) tly(8) CAMP2(1)	2338343	10926	12834
Met7045_bin1	d__Bacteria;p__Bacillota_A;c__Clostridia;o__Lachnospirales;f__Lachnospiraceae;g__Mediterraneibacter;s__Mediterraneibacter torques	Mediterraneibacter torques	87.82	0.89	_0303_Ic_T2	_0303	T2	Ic	moist	inguinal_crease	Routine	-		2126713	4243	5179.6
Met7045_bin10	d__Bacteria;p__Bacillota_A;c__Clostridia;o__Tissierellales;f__Peptoniphilaceae;g__Anaerococcus;s__	Anaerococcus provencensis	53.18	2.5	_0303_Ic_T2	_0303	T2	Ic	moist	inguinal_crease	Routine	-		925969	1768	2176
Met7045_bin12	d__Bacteria;p__Pseudomonadota;c__Gammaproteobacteria;o__Enterobacterales;f__Enterobacteriaceae;g__Escherichia;s__Escherichia coli	Escherichia coli	100	2.19	_0303_Ic_T2	_0303	T2	Ic	moist	inguinal_crease	Routine	131	adk(53) fumC(40) gyrB(47) icd(13) mdh(36) purA(28) recA(29)	4970570	130033	158390
Met7045_bin13	d__Bacteria;p__Actinomycetota;c__Actinomycetia;o__Mycobacteriales;f__Mycobacteriaceae;g__Corynebacterium;s__Corynebacterium amycolatum	Corynebacterium amycolatum	100	1.44	_0303_Ic_T2	_0303	T2	Ic	moist	inguinal_crease	Routine	-		2504087	49913	50296.2
Met7045_bin14	d__Bacteria;p__Pseudomonadota;c__Gammaproteobacteria;o__Enterobacterales;f__Enterobacteriaceae;g__Proteus;s__Proteus mirabilis	Proteus mirabilis	97.13	0.43	_0303_Ic_T2	_0303	T2	Ic	moist	inguinal_crease	Routine	-		3391027	19015	20972.6
Met7045_bin15	d__Bacteria;p__Bacteroidota;c__Bacteroidia;o__Bacteroidales;f__Bacteroidaceae;g__Bacteroides;s__Bacteroides fragilis	Bacteroides fragilis	99.95	1.52	_0303_Ic_T2	_0303	T2	Ic	moist	inguinal_crease	Routine	127	dnaJ(10) fusA(3) groL(1) prfA(20) recA(3) rpoB(4) rprX(2)	4893857	33051	38813.3
Met7045_bin17	d__Bacteria;p__Bacillota;c__Bacilli;o__Lactobacillales;f__Enterococcaceae;g__Enterococcus;s__Enterococcus faecalis	Enterococcus faecalis	99.99	0.05	_0303_Ic_T2	_0303	T2	Ic	moist	inguinal_crease	Routine	81	gdh(27) gyd(2) pstS(16) gki(28) aroE(26) xpt(2) yqiL(1)	2999526	44138	66772.2
Met7045_bin18	d__Bacteria;p__Campylobacterota;c__Campylobacteria;o__Campylobacterales;f__Campylobacteraceae;g__Campylobacter_B;s__Campylobacter_B ureolyticus_A	Campylobacter ureolyticus	83.44	0.49	_0303_Ic_T2	_0303	T2	Ic	moist	inguinal_crease	Routine	-		1443024	4057	5300.8
Met7045_bin2	d__Bacteria;p__Pseudomonadota;c__Gammaproteobacteria;o__Enterobacterales;f__Enterobacteriaceae;g__Providencia_C;s__Providencia_C stuartii	Providencia stuartii	99.93	0.32	_0303_Ic_T2	_0303	T2	Ic	moist	inguinal_crease	Routine	-		4189737	112282	158418
Met7045_bin21	d__Bacteria;p__Pseudomonadota;c__Gammaproteobacteria;o__Pseudomonadales;f__Pseudomonadaceae;g__Pseudomonas;s__Pseudomonas aeruginosa	Pseudomonas aeruginosa	98.46	2.67	_0303_Ic_T2	_0303	T2	Ic	moist	inguinal_crease	Routine	-	acsA(15) aroE(355?) guaA(20?) mutL(5) nuoD(1) ppsA(4) trpE(25)	6163982	13561	17951.5
Met7045_bin3	d__Bacteria;p__Bacillota;c__Bacilli;o__Lactobacillales;f__Lactobacillaceae;g__Ligilactobacillus;s__	Ligilactobacillus	82.43	0.21	_0303_Ic_T2	_0303	T2	Ic	moist	inguinal_crease	Routine	-		1187695	7151	9971.2
Met7045_bin5	d__Bacteria;p__Actinomycetota;c__Actinomycetia;o__Mycobacteriales;f__Mycobacteriaceae;g__Lawsonella;s__	Lawsonella	96.91	0	_0303_Ic_T2	_0303	T2	Ic	moist	inguinal_crease	Routine	-		1747381	155674	191185
Met7047_bin1	d__Bacteria;p__Pseudomonadota;c__Gammaproteobacteria;o__Pseudomonadales;f__Pseudomonadaceae;g__Pseudomonas;s__Pseudomonas aeruginosa	Pseudomonas aeruginosa	100	0.05	_1901_Ic_T2	_1901	T2	Ic	moist	inguinal_crease	Routine	760	acsA(15) aroE(121) guaA(36) mutL(5) nuoD(4) ppsA(15) trpE(8)	6409682	411199	439386
Met7047_bin5	d__Bacteria;p__Actinomycetota;c__Actinomycetia;o__Mycobacteriales;f__Mycobacteriaceae;g__Corynebacterium;s__Corynebacterium urealyticum	Corynebacterium urealyticum	80	1.12	_1901_Ic_T2	_1901	T2	Ic	moist	inguinal_crease	Routine	-		1831319	11534	16884.1
Met7047_bin7	d__Bacteria;p__Pseudomonadota;c__Gammaproteobacteria;o__Enterobacterales;f__Enterobacteriaceae;g__Morganella;s__Morganella morganii	Morganella morganii	100	0.15	_1901_Ic_T2	_1901	T2	Ic	moist	inguinal_crease	Routine	-		3898161	129529	132313
Met7047_bin9	d__Bacteria;p__Bacillota;c__Bacilli;o__Lactobacillales;f__Aerococcaceae;g__Falseniella;s__Falseniella ignava	Falseniella ignava	93.15	0.49	_1901_Ic_T2	_1901	T2	Ic	moist	inguinal_crease	Routine	-		1900013	13370	20324.2
Met7048_bin2	d__Bacteria;p__Bacillota;c__Bacilli;o__Staphylococcales;f__Staphylococcaceae;g__Staphylococcus;s__Staphylococcus epidermidis	Staphylococcus epidermidis	53.75	1.73	_2401_Ax_T2	_2401	T2	Ax	moist	axilla	Decol	-	arcC(7) aroE(52?) gtr(2) mutS(2) pyrR(-) tpiA(78?) yqiL(82?)	1384694	1844	2304.4
Met7048_bin4	d__Bacteria;p__Pseudomonadota;c__Gammaproteobacteria;o__Enterobacterales;f__Enterobacteriaceae;g__Proteus;s__Proteus mirabilis	Proteus mirabilis	100	1.17	_2401_Ax_T2	_2401	T2	Ax	moist	axilla	Decol	-		4333401	165494	151218
Met7051_bin2	d__Bacteria;p__Bacillota;c__Bacilli;o__Staphylococcales;f__Staphylococcaceae;g__Staphylococcus;s__Staphylococcus epidermidis	Staphylococcus epidermidis	99.74	0.04	_1001_Ax_T3	_1001	T3	Ax	moist	axilla	Decol	2	arcC(7) aroE(1) gtr(2) mutS(2) pyrR(4) tpiA(1) yqiL(-)	2410145	67073	70868.9
Met7051_bin3	d__Bacteria;p__Pseudomonadota;c__Gammaproteobacteria;o__Enterobacterales;f__Enterobacteriaceae;g__Proteus;s__Proteus mirabilis	Proteus mirabilis	100	0.54	_1001_Ax_T3	_1001	T3	Ax	moist	axilla	Decol	-		3992538	96435	109729
Met7051_bin5	d__Bacteria;p__Pseudomonadota;c__Gammaproteobacteria;o__Enterobacterales;f__Enterobacteriaceae;g__Escherichia;s__Escherichia coli	Escherichia coli	89.24	0.18	_1001_Ax_T3	_1001	T3	Ax	moist	axilla	Decol		adk(6) fumC(~1745) gyrB(4) icd(10) mdh(7) purA(8) recA(6)	4067459	7878	11205.3
Met7052_bin3	d__Bacteria;p__Pseudomonadota;c__Gammaproteobacteria;o__Enterobacterales;f__Enterobacteriaceae;g__Proteus;s__Proteus mirabilis	Proteus mirabilis	100	0.86	_1001_Ic_T3	_1001	T3	Ic	moist	inguinal_crease	Decol	-		4084194	29871	36680.5
Met7052_bin4	d__Bacteria;p__Bacillota;c__Bacilli;o__Lactobacillales;f__Enterococcaceae;g__Enterococcus;s__Enterococcus faecalis	Enterococcus faecalis	95.96	0.87	_1001_Ic_T3	_1001	T3	Ic	moist	inguinal_crease	Decol	778	gdh(12) gyd(7) pstS(3) gki(32) aroE(32) xpt(-) yqiL(31?)	2736366	7309	11066.6
Met7053_bin1	d__Bacteria;p__Bacillota;c__Bacilli;o__Staphylococcales;f__Staphylococcaceae;g__Staphylococcus;s__Staphylococcus pettenkoferi	Staphylococcus pettenkoferi	99.98	0	_1003_Ic_T3	_1003	T3	Ic	moist	inguinal_crease	Decol	-		2284367	95012	107250
Met7053_bin11	d__Bacteria;p__Pseudomonadota;c__Gammaproteobacteria;o__Pseudomonadales;f__Pseudomonadaceae;g__Pseudomonas;s__Pseudomonas aeruginosa	Pseudomonas aeruginosa	88.95	1.22	_1003_Ic_T3	_1003	T3	Ic	moist	inguinal_crease	Decol	-	acsA(173) aroE(22) guaA(94) mutL(-) nuoD(1) ppsA(4) trpE(154?)	5315723	4976	6431.8
Met7053_bin12	d__Bacteria;p__Actinomycetota;c__Actinomycetia;o__Actinomycetales;f__Brevibacteriaceae;g__Brevibacterium;s__Brevibacterium paucivorans	Brevibacterium paucivorans	99.99	0.07	_1003_Ic_T3	_1003	T3	Ic	moist	inguinal_crease	Decol	-		2288054	46934	49759.1
Met7053_bin18	d__Bacteria;p__Actinomycetota;c__Actinomycetia;o__Mycobacteriales;f__Mycobacteriaceae;g__Corynebacterium;s__Corynebacterium massiliense	Corynebacterium massiliense	88.97	0.24	_1003_Ic_T3	_1003	T3	Ic	moist	inguinal_crease	Decol	-		1952335	10947	14106.8
Met7053_bin19	d__Bacteria;p__Pseudomonadota;c__Gammaproteobacteria;o__Enterobacterales;f__Enterobacteriaceae;g__Proteus;s__Proteus mirabilis	Proteus mirabilis	99.99	0.51	_1003_Ic_T3	_1003	T3	Ic	moist	inguinal_crease	Decol	-		3892112	50021	60630.7
Met7053_bin2	d__Bacteria;p__Actinomycetota;c__Actinomycetia;o__Mycobacteriales;f__Mycobacteriaceae;g__Corynebacterium;s__Corynebacterium jeikeium_C	Corynebacterium jeikeium	93.79	0.83	_1003_Ic_T3	_1003	T3	Ic	moist	inguinal_crease	Decol	-		2221390	33167	39849.1
Met7053_bin22	d__Bacteria;p__Actinomycetota;c__Actinomycetia;o__Mycobacteriales;f__Mycobacteriaceae;g__Lawsonella;s__	Lawsonella	79.68	3.66	_1003_Ic_T3	_1003	T3	Ic	moist	inguinal_crease	Decol	-		1807373	4978	6264.4
Met7053_bin27	d__Bacteria;p__Actinomycetota;c__Actinomycetia;o__Mycobacteriales;f__Mycobacteriaceae;g__Corynebacterium;s__Corynebacterium aurimucosum_E	Corynebacterium aurimucosum	65.01	0.43	_1003_Ic_T3	_1003	T3	Ic	moist	inguinal_crease	Decol	-		1519600	8595	11440.6
Met7053_bin28	d__Bacteria;p__Actinomycetota;c__Actinomycetia;o__Mycobacteriales;f__Mycobacteriaceae;g__Corynebacterium;s__Corynebacterium vitaeruminis_A	Corynebacterium vitaeruminis	100	0.03	_1003_Ic_T3	_1003	T3	Ic	moist	inguinal_crease	Decol	-		2431847	100870	132874
Met7053_bin4	d__Bacteria;p__Bacillota_A;c__Clostridia;o__Tissierellales;f__Peptoniphilaceae;g__Peptoniphilus_A;s__Peptoniphilus_A grossensis	Peptoniphilus grossensis	66.34	1.96	_1003_Ic_T3	_1003	T3	Ic	moist	inguinal_crease	Decol	-		1145356	3644	4193.8
Met7053_concoct_bin39	Malassezia slooffiae	Malassezia slooffiae	82.8	0.8	_1003_Ic_T3	_1003	T3	Ic			Decol
Met7054_bin2	d__Bacteria;p__Actinomycetota;c__Actinomycetia;o__Propionibacteriales;f__Propionibacteriaceae;g__Cutibacterium;s__Cutibacterium acnes	Cutibacterium acnes	90.34	3.27	_0901_Ax_T3	_0901	T3	Ax	moist	axilla	Decol	-	aroE(5) atpD(1) gmk(1) guaA(1) lepA(1) sodA(1) tly(8) CAMP2(~6)	2349618	5209	6126.5
Met7054_bin3	d__Bacteria;p__Pseudomonadota;c__Gammaproteobacteria;o__Enterobacterales;f__Enterobacteriaceae;g__Proteus;s__Proteus mirabilis	Proteus mirabilis	100	0.63	_0901_Ax_T3	_0901	T3	Ax	moist	axilla	Decol	-		4046257	218520	211224
Met7054_bin4	d__Bacteria;p__Bacillota;c__Bacilli;o__Staphylococcales;f__Staphylococcaceae;g__Staphylococcus;s__Staphylococcus epidermidis	Staphylococcus epidermidis	93.56	2.15	_0901_Ax_T3	_0901	T3	Ax	moist	axilla	Decol	-	arcC(7) aroE(1) gtr(2) mutS(35?) pyrR(4) tpiA(1) yqiL(1)	2403692	4970	6714.1
Met7056_bin1	d__Bacteria;p__Actinomycetota;c__Actinomycetia;o__Mycobacteriales;f__Mycobacteriaceae;g__Corynebacterium;s__Corynebacterium aurimucosum_E	Corynebacterium aurimucosum	99.98	0	_0104_Ax_T3	_0104	T3	Ax	moist	axilla	Routine	-		2362511	46731	68919.2
Met7056_bin5	d__Bacteria;p__Pseudomonadota;c__Gammaproteobacteria;o__Enterobacterales;f__Enterobacteriaceae;g__Escherichia;s__Escherichia coli	Escherichia coli	100	0.3	_0104_Ax_T3	_0104	T3	Ax	moist	axilla	Routine	1193	adk(14) fumC(14) gyrB(10) icd(200) mdh(17) purA(7) recA(10)	4784679	216189	238133
Met7056_bin6	d__Bacteria;p__Bacillota;c__Bacilli;o__Staphylococcales;f__Staphylococcaceae;g__Staphylococcus;s__Staphylococcus epidermidis	Staphylococcus epidermidis	99.99	0.02	_0104_Ax_T3	_0104	T3	Ax	moist	axilla	Routine	2	arcC(7) aroE(1) gtr(2) mutS(2) pyrR(4) tpiA(1) yqiL(1)	2592845	34242	37410.3
Met7056_bin8	d__Bacteria;p__Pseudomonadota;c__Gammaproteobacteria;o__Enterobacterales;f__Enterobacteriaceae;g__Proteus;s__Proteus mirabilis	Proteus mirabilis	100	0.42	_0104_Ax_T3	_0104	T3	Ax	moist	axilla	Routine	-		3735672	33574	36425.2
Met7056_concoct_bin15	Malassezia furfur	Malassezia furfur	78.4	0.6	_0104_Ax_T3	_0104	T3	Ax			Routine
Met7057_bin1	d__Bacteria;p__Pseudomonadota;c__Gammaproteobacteria;o__Pseudomonadales;f__Pseudomonadaceae;g__Pseudomonas;s__Pseudomonas aeruginosa	Pseudomonas aeruginosa	100	0.53	_0303_Ic_T3	_0303	T3	Ic	moist	inguinal_crease	Routine	621	acsA(15) aroE(5) guaA(20) mutL(5) nuoD(1) ppsA(4) trpE(25)	6478506	139184	155643
Met7057_bin5	d__Bacteria;p__Pseudomonadota;c__Gammaproteobacteria;o__Enterobacterales;f__Enterobacteriaceae;g__Escherichia;s__Escherichia coli	Escherichia coli	99.87	0.31	_0303_Ic_T3	_0303	T3	Ic	moist	inguinal_crease	Routine	131	adk(53) fumC(40) gyrB(47) icd(13) mdh(36) purA(28) recA(29)	4556261	173878	182570
Met7057_bin9	d__Bacteria;p__Bacillota;c__Bacilli;o__Lactobacillales;f__Enterococcaceae;g__Enterococcus;s__Enterococcus faecalis	Enterococcus faecalis	96.89	0.08	_0303_Ic_T3	_0303	T3	Ic	moist	inguinal_crease	Routine	81	gdh(17) gyd(10) pstS(1) gki(28) aroE(23) xpt(4) yqiL(1)	2450873	14256	18179.3
Met7058_bin12	d__Bacteria;p__Bacillota;c__Bacilli;o__Erysipelotrichales;f__Erysipelotrichaceae;g__Clostridium_AQ;s__Clostridium_AQ innocuum	Clostridium innocuum	88.93	2.18	_0801_Ic_T3	_0801	T3	Ic	moist	inguinal_crease	Decol	-		3590938	10147	15285.5
Met7058_bin13	d__Bacteria;p__Bacillota_A;c__Clostridia;o__Oscillospirales;f__Ruminococcaceae;g__Faecalibacterium;s__Faecalibacterium prausnitzii_D	Faecalibacterium prausnitzii	79.08	0.33	_0801_Ic_T3	_0801	T3	Ic	moist	inguinal_crease	Decol	-		1924601	24353	35138.5
Met7058_bin15	d__Bacteria;p__Bacillota_A;c__Clostridia;o__Oscillospirales;f__Ruminococcaceae;g__Gemmiger;s__Gemmiger qucibialis	Gemmiger qucibialis	91.42	1.15	_0801_Ic_T3	_0801	T3	Ic	moist	inguinal_crease	Decol	-		2523091	11923	14220.9
Met7058_bin18	d__Bacteria;p__Verrucomicrobiota;c__Verrucomicrobiae;o__Verrucomicrobiales;f__Akkermansiaceae;g__Akkermansia;s__Akkermansia muciniphila	Akkermansia muciniphila	100	0.2	_0801_Ic_T3	_0801	T3	Ic	moist	inguinal_crease	Decol	-		2679274	78198	92010.8
Met7058_bin19	d__Bacteria;p__Pseudomonadota;c__Gammaproteobacteria;o__Enterobacterales;f__Enterobacteriaceae;g__Providencia_C;s__Providencia_C stuartii	Providencia stuartii	100	0.09	_0801_Ic_T3	_0801	T3	Ic	moist	inguinal_crease	Decol	-		4246336	332295	329096
Met7058_bin2	d__Bacteria;p__Actinomycetota;c__Actinomycetia;o__Actinomycetales;f__Micrococcaceae;g__Rothia;s__Rothia mucilaginosa_A	Rothia mucilaginosa	94.65	2.15	_0801_Ic_T3	_0801	T3	Ic	moist	inguinal_crease	Decol	-		2143954	11208	14857
Met7058_bin21	d__Bacteria;p__Bacillota_A;c__Clostridia;o__Lachnospirales;f__Lachnospiraceae;g__Blautia_A;s__Blautia_A wexlerae	Blautia wexlerae	84.31	3.29	_0801_Ic_T3	_0801	T3	Ic	moist	inguinal_crease	Decol	-		3833015	4318	6674.4
Met7059_bin2	d__Bacteria;p__Pseudomonadota;c__Gammaproteobacteria;o__Enterobacterales;f__Enterobacteriaceae;g__Morganella;s__Morganella morganii	Morganella morganii	85.36	2.97	_0802_Ic_T3	_0802	T3	Ic	moist	inguinal_crease	Decol	-		3324961	6716	7987.8
Met7059_bin3	d__Bacteria;p__Pseudomonadota;c__Gammaproteobacteria;o__Enterobacterales;f__Enterobacteriaceae;g__Escherichia;s__Escherichia coli	Escherichia coli	100	0.24	_0802_Ic_T3	_0802	T3	Ic	moist	inguinal_crease	Decol	131	adk(53) fumC(40) gyrB(47) icd(13) mdh(36) purA(28) recA(29)	4700532	76297	79758.4
Met7060_bin2	d__Bacteria;p__Pseudomonadota;c__Gammaproteobacteria;o__Enterobacterales;f__Enterobacteriaceae;g__Escherichia;s__Escherichia coli	Escherichia coli	99.99	0.72	_2402_Ic_T3	_2402	T3	Ic	moist	inguinal_crease	Decol	93	adk(6) fumC(11) gyrB(4) icd(10) mdh(7) purA(8) recA(6)	4327302	25151	38135.1
Met7060_bin3	d__Bacteria;p__Pseudomonadota;c__Gammaproteobacteria;o__Pseudomonadales;f__Pseudomonadaceae;g__Pseudomonas;s__Pseudomonas aeruginosa	Pseudomonas aeruginosa	73.7	1.91	_2402_Ic_T3	_2402	T3	Ic	moist	inguinal_crease	Decol	-		4050186	2147	2583.4
Met7064_bin2	d__Bacteria;p__Bacillota;c__Bacilli;o__Staphylococcales;f__Staphylococcaceae;g__Staphylococcus;s__Staphylococcus epidermidis	Staphylococcus epidermidis	99.99	1	_0702_Ax_T1	_0702	T1	Ax	moist	axilla	Decol	2	arcC(7) aroE(1) gtr(2) mutS(2) pyrR(4) tpiA(1) yqiL(1)	2590462	87927	95219.5
Met7064_bin3	d__Bacteria;p__Pseudomonadota;c__Gammaproteobacteria;o__Enterobacterales;f__Enterobacteriaceae;g__Providencia_C;s__Providencia_C stuartii	Providencia stuartii	100	0.1	_0702_Ax_T1	_0702	T1	Ax	moist	axilla	Decol	-		4120846	346941	317040
Met7064_bin4	d__Bacteria;p__Actinomycetota;c__Actinomycetia;o__Mycobacteriales;f__Mycobacteriaceae;g__Corynebacterium;s__Corynebacterium aurimucosum_E	Corynebacterium aurimucosum	90.07	4.3	_0702_Ax_T1	_0702	T1	Ax	moist	axilla	Decol	-		2386437	4122	5495.4
Met7065_bin3	d__Bacteria;p__Pseudomonadota;c__Gammaproteobacteria;o__Enterobacterales;f__Enterobacteriaceae;g__Providencia_C;s__Providencia_C stuartii	Providencia stuartii	100	0.1	_0702_Ic_T2	_0702	T2	Ic	moist	inguinal_crease	Decol	-		4115997	332295	289698
Met7066_bin2	d__Bacteria;p__Actinomycetota;c__Actinomycetia;o__Mycobacteriales;f__Mycobacteriaceae;g__Corynebacterium;s__Corynebacterium aurimucosum_E	Corynebacterium aurimucosum	85.6	1.72	_0601_Ic_T1	_0601	T1	Ic	moist	inguinal_crease	Decol	-		2147657	4060	5309.3
Met7066_bin4	d__Bacteria;p__Bacillota;c__Bacilli;o__Staphylococcales;f__Staphylococcaceae;g__Staphylococcus;s__Staphylococcus epidermidis	Staphylococcus epidermidis	86.89	1.09	_0601_Ic_T1	_0601	T1	Ic	moist	inguinal_crease	Decol	2	arcC(7) aroE(1) gtr(2) mutS(2) pyrR(4) tpiA(1) yqiL(1)	2124542	5214	6883.2
Met8734_bin1	d__Bacteria;p__Pseudomonadota;c__Gammaproteobacteria;o__Enterobacterales;f__Enterobacteriaceae;g__Escherichia;s__Escherichia coli	Escherichia coli	84.67	2.68	_0101_Ax_T1	_0101	T1	Ax	moist	axilla	Routine	93	adk(6) fumC(11) gyrB(4) icd(1711?) mdh(7) purA(8) recA(6)	3776135	3992	5216.4
Met8734_bin2	d__Bacteria;p__Actinomycetota;c__Actinomycetia;o__Mycobacteriales;f__Mycobacteriaceae;g__Corynebacterium;s__Corynebacterium massiliense	Corynebacterium massiliense	99.5	0.38	_0101_Ax_T1	_0101	T1	Ax	moist	axilla	Routine	-		2135919	44525	55039.7
Met8734_bin3	d__Bacteria;p__Bacillota;c__Bacilli;o__Staphylococcales;f__Staphylococcaceae;g__Staphylococcus;s__Staphylococcus epidermidis	Staphylococcus epidermidis	94.23	1.37	_0101_Ax_T1	_0101	T1	Ax	moist	axilla	Routine	5	arcC(1) aroE(1) gtr(1) mutS(2) pyrR(2) tpiA(1) yqiL(1)	2450593	7178	10422.2
Met8734_bin7	d__Bacteria;p__Bacillota;c__Bacilli;o__Staphylococcales;f__Staphylococcaceae;g__Staphylococcus;s__Staphylococcus capitis	Staphylococcus capitis	70.59	3.49	_0101_Ax_T1	_0101	T1	Ax	moist	axilla	Routine	-		1992686	2367	3695.1
Met8734_bin8	d__Bacteria;p__Actinomycetota;c__Actinomycetia;o__Mycobacteriales;f__Mycobacteriaceae;g__Corynebacterium;s__Corynebacterium aurimucosum_E	Corynebacterium aurimucosum	83.08	0.28	_0101_Ax_T1	_0101	T1	Ax	moist	axilla	Routine	-		2116346	20229	22776.2
Met8735_bin1	d__Bacteria;p__Bacteroidota;c__Bacteroidia;o__Bacteroidales;f__Porphyromonadaceae;g__Porphyromonas_A;s__	Porphyromonas bennonis	92.37	1.15	_0101_Ic_T1	_0101	T1	Ic	moist	inguinal_crease	Routine	-		1821762	11999	14846.7
Met8735_bin11	d__Bacteria;p__Actinomycetota;c__Actinomycetia;o__Actinomycetales;f__Micrococcaceae;g__Pseudoglutamicibacter;s__Pseudoglutamicibacter cumminsii_A	Pseudoglutamicibacter cumminsii	89.68	0.77	_0101_Ic_T1	_0101	T1	Ic	moist	inguinal_crease	Routine	-		1871301	7854	10163.7
Met8735_bin15	d__Bacteria;p__Bacteroidota;c__Bacteroidia;o__Bacteroidales;f__Bacteroidaceae;g__Prevotella;s__Prevotella disiens	Prevotella disiens	99.14	0.02	_0101_Ic_T1	_0101	T1	Ic	moist	inguinal_crease	Routine	-		2208176	9139	10544.2
Met8735_bin21	d__Bacteria;p__Actinomycetota;c__Actinomycetia;o__Mycobacteriales;f__Mycobacteriaceae;g__Corynebacterium;s__Corynebacterium amycolatum	Corynebacterium amycolatum	100	1.01	_0101_Ic_T1	_0101	T1	Ic	moist	inguinal_crease	Routine	-		2566899	43797	60922.2
Met8735_bin23	d__Bacteria;p__Bacillota_A;c__Clostridia;o__Tissierellales;f__Peptoniphilaceae;g__Peptoniphilus_A;s__Peptoniphilus_A harei	Peptoniphilus harei	52.94	1.71	_0101_Ic_T1	_0101	T1	Ic	moist	inguinal_crease	Routine	-		699984	1843	2102.9
Met8735_bin24	d__Bacteria;p__Bacillota_A;c__Clostridia;o__Tissierellales;f__Peptoniphilaceae;g__Ezakiella;s__Ezakiella coagulans	Ezakiella coagulans	99.83	0.44	_0101_Ic_T1	_0101	T1	Ic	moist	inguinal_crease	Routine	-		1690325	22006	23516.8
Met8735_bin25	d__Bacteria;p__Bacillota_A;c__Clostridia;o__Tissierellales;f__Peptoniphilaceae;g__Anaerococcus;s__Anaerococcus murdochii	Anaerococcus murdochii	66.78	1.39	_0101_Ic_T1	_0101	T1	Ic	moist	inguinal_crease	Routine	-		1235880	3108	3735.7
Met8735_bin5	d__Bacteria;p__Actinomycetota;c__Actinomycetia;o__Mycobacteriales;f__Mycobacteriaceae;g__Corynebacterium;s__Corynebacterium aurimucosum_E	Corynebacterium aurimucosum	54.87	2.35	_0101_Ic_T1	_0101	T1	Ic	moist	inguinal_crease	Routine	-		1359518	2690	3219.6
Met8735_bin9	d__Bacteria;p__Actinomycetota;c__Actinomycetia;o__Actinomycetales;f__Actinomycetaceae;g__Pauljensenia;s__Pauljensenia radingae_A	Pauljensenia radingae	72.74	2.44	_0101_Ic_T1	_0101	T1	Ic	moist	inguinal_crease	Routine	-		1691853	4451	4889.1
Met8737_bin1	d__Bacteria;p__Actinomycetota;c__Actinomycetia;o__Mycobacteriales;f__Mycobacteriaceae;g__Corynebacterium;s__Corynebacterium aurimucosum_E	Corynebacterium aurimucosum	90	4.84	_0101_Ax_T2	_0101	T2	Ax	moist	axilla	Routine	-		2520583	14539	22009.7
Met8738_bin1	d__Bacteria;p__Bacteroidota;c__Bacteroidia;o__Bacteroidales;f__Bacteroidaceae;g__Prevotella;s__Prevotella disiens	Prevotella disiens	73.74	0.74	_0101_Ic_T2	_0101	T2	Ic	moist	inguinal_crease	Routine	-		1929336	2551	3136.1
Met8738_bin3	d__Bacteria;p__Actinomycetota;c__Actinomycetia;o__Mycobacteriales;f__Mycobacteriaceae;g__Corynebacterium;s__Corynebacterium amycolatum	Corynebacterium amycolatum	72.5	4.07	_0101_Ic_T2	_0101	T2	Ic	moist	inguinal_crease	Routine	-		1798964	3898	4727.8
Met8740_bin4	d__Bacteria;p__Bacteroidota;c__Bacteroidia;o__Bacteroidales;f__Bacteroidaceae;g__Prevotella;s__Prevotella disiens	Prevotella disiens	86.57	0.05	_0101_Ic_T3	_0101	T3	Ic	moist	inguinal_crease	Routine	-		2169530	6248	7724.4
Met8742_concoct_bin12	Malassezia slooffiae	Malassezia slooffiae	53	0.8	_0102_Ax_T1	_0102	T1	Ax			Routine
Met8744_bin10	d__Bacteria;p__Bacillota;c__Bacilli;o__Staphylococcales;f__Staphylococcaceae;g__Staphylococcus;s__Staphylococcus epidermidis	Staphylococcus epidermidis	56.93	0.97	_0102_Ax_T2	_0102	T2	Ax	moist	axilla	Routine	-		1256285	1719	2387.1
Met8745_bin10	d__Bacteria;p__Actinomycetota;c__Actinomycetia;o__Mycobacteriales;f__Mycobacteriaceae;g__Corynebacterium;s__Corynebacterium urealyticum	Corynebacterium urealyticum	98.29	0.09	_0102_Ic_T2	_0102	T2	Ic	moist	inguinal_crease	Routine	-		2089020	30658	45146
Met8745_bin11	d__Bacteria;p__Actinomycetota;c__Actinomycetia;o__Actinomycetales;f__Brevibacteriaceae;g__Brevibacterium;s__Brevibacterium ravenspurgense	Brevibacterium ravenspurgense	80.43	0.17	_0102_Ic_T2	_0102	T2	Ic	moist	inguinal_crease	Routine	-		1769444	15088	19403.5
Met8745_bin4	d__Bacteria;p__Bacillota;c__Bacilli;o__Staphylococcales;f__Salinicoccaceae;g__Nosocomiicoccus;s__Nosocomiicoccus ampullae_A	Nosocomiicoccus ampullae	89.94	0.22	_0102_Ic_T2	_0102	T2	Ic	moist	inguinal_crease	Routine	-		1426781	12336	15256.7
Met8745_bin5	d__Bacteria;p__Actinomycetota;c__Actinomycetia;o__Mycobacteriales;f__Mycobacteriaceae;g__Corynebacterium;s__Corynebacterium riegelii	Corynebacterium riegelii	89.5	0.26	_0102_Ic_T2	_0102	T2	Ic	moist	inguinal_crease	Routine	-		2115759	23159	32450.1
Met8745_bin6	d__Bacteria;p__Actinomycetota;c__Actinomycetia;o__Mycobacteriales;f__Mycobacteriaceae;g__Corynebacterium;s__Corynebacterium coyleae	Corynebacterium coyleae	91.09	0.14	_0102_Ic_T2	_0102	T2	Ic	moist	inguinal_crease	Routine	-		2235897	46512	66696.7
Met8745_bin7	d__Bacteria;p__Bacillota;c__Bacilli;o__Lactobacillales;f__Aerococcaceae;g__Falseniella;s__Falseniella ignava	Falseniella ignava	88.15	1.05	_0102_Ic_T2	_0102	T2	Ic	moist	inguinal_crease	Routine	-		1413272	7052	11999.8
Met8747_bin1	d__Bacteria;p__Pseudomonadota;c__Gammaproteobacteria;o__Enterobacterales;f__Enterobacteriaceae;g__Escherichia;s__Escherichia coli	Escherichia coli	99.98	0.19	_0204_Ax_T2	_0204	T2	Ax	moist	axilla	Routine	93	adk(6) fumC(11) gyrB(4) icd(10) mdh(7) purA(8) recA(6)	4348322	38086	46129.9
Met8747_bin2	d__Bacteria;p__Actinomycetota;c__Actinomycetia;o__Mycobacteriales;f__Mycobacteriaceae;g__Corynebacterium;s__Corynebacterium aurimucosum_E	Corynebacterium aurimucosum	81.65	0	_0204_Ax_T2	_0204	T2	Ax	moist	axilla	Routine	-		1911411	19517	23744.8
Met8747_bin3	d__Bacteria;p__Bacillota;c__Bacilli;o__Staphylococcales;f__Staphylococcaceae;g__Staphylococcus;s__Staphylococcus epidermidis	Staphylococcus epidermidis	99.98	0.02	_0204_Ax_T2	_0204	T2	Ax	moist	axilla	Routine	83	arcC(1) aroE(2) gtr(1) mutS(2) pyrR(1) tpiA(1) yqiL(10)	2419894	33122	32865.7
Met8747_bin5	d__Bacteria;p__Actinomycetota;c__Actinomycetia;o__Mycobacteriales;f__Mycobacteriaceae;g__Corynebacterium;s__Corynebacterium massiliense	Corynebacterium massiliense	99.92	0.12	_0204_Ax_T2	_0204	T2	Ax	moist	axilla	Routine	-		2146990	76147	97466.7
Met8748_bin1	d__Bacteria;p__Actinomycetota;c__Actinomycetia;o__Actinomycetales;f__Brevibacteriaceae;g__Brevibacterium;s__Brevibacterium ravenspurgense	Brevibacterium ravenspurgense	99.95	1.55	_0204_Ic_T2	_0204	T2	Ic	moist	inguinal_crease	Routine	-		2322839	18429	19491.2
Met8748_bin12	d__Bacteria;p__Bacteroidota;c__Bacteroidia;o__Bacteroidales;f__Bacteroidaceae;g__Prevotella;s__Prevotella buccalis	Prevotella buccalis	85.99	2.57	_0204_Ic_T2	_0204	T2	Ic	moist	inguinal_crease	Routine	-		2541529	6684	8810.9
Met8748_bin14	d__Bacteria;p__Campylobacterota;c__Campylobacteria;o__Campylobacterales;f__Campylobacteraceae;g__Campylobacter_B;s__Campylobacter_B ureolyticus_A	Campylobacter ureolyticus	99.98	0.06	_0204_Ic_T2	_0204	T2	Ic	moist	inguinal_crease	Routine	-		1548197	17862	21802.9
Met8748_bin19	d__Bacteria;p__Actinomycetota;c__Actinomycetia;o__Mycobacteriales;f__Mycobacteriaceae;g__Lawsonella;s__Lawsonella clevelandensis	Lawsonella clevelandensis	76.55	2.15	_0204_Ic_T2	_0204	T2	Ic	moist	inguinal_crease	Routine	-		1564510	4155	5067.5
Met8748_bin22	d__Bacteria;p__Bacteroidota;c__Bacteroidia;o__Bacteroidales;f__Porphyromonadaceae;g__Porphyromonas_A;s__Porphyromonas_A sp001808555	Porphyromonas sp001808555	94	0.14	_0204_Ic_T2	_0204	T2	Ic	moist	inguinal_crease	Routine	-		1927915	36443	49013.3
Met8748_bin25	d__Bacteria;p__Actinomycetota;c__Actinomycetia;o__Mycobacteriales;f__Mycobacteriaceae;g__Corynebacterium;s__	Corynebacterium tuscaniense	83.91	2.79	_0204_Ic_T2	_0204	T2	Ic	moist	inguinal_crease	Routine	-		2046585	8155	10920
Met8748_bin28	d__Bacteria;p__Synergistota;c__Synergistia;o__Synergistales;f__Dethiosulfovibrionaceae;g__Pyramidobacter;s__	Pyramidobacter	88.48	3.54	_0204_Ic_T2	_0204	T2	Ic	moist	inguinal_crease	Routine	-		1518799	2779	3326.8
Met8748_bin29	d__Bacteria;p__Actinomycetota;c__Actinomycetia;o__Actinomycetales;f__Microbacteriaceae;g__Gulosibacter;s__Gulosibacter hominis	Gulosibacter hominis	97.54	0.26	_0204_Ic_T2	_0204	T2	Ic	moist	inguinal_crease	Routine	-		2278319	22604	28315.2
Met8748_bin30	d__Bacteria;p__Pseudomonadota;c__Gammaproteobacteria;o__Burkholderiales;f__Burkholderiaceae_C;g__Oligella;s__Oligella urethralis	Oligella urethralis	100	0.25	_0204_Ic_T2	_0204	T2	Ic	moist	inguinal_crease	Routine	-		2430595	43728	56910.2
Met8748_bin32	d__Bacteria;p__Bacillota;c__Bacilli;o__Lactobacillales;f__Aerococcaceae;g__Falseniella;s__Falseniella ignava	Falseniella ignava	84.64	4.47	_0204_Ic_T2	_0204	T2	Ic	moist	inguinal_crease	Routine	-		1393460	4536	5484.3
Met8748_bin33	d__Bacteria;p__Actinomycetota;c__Actinomycetia;o__Mycobacteriales;f__Mycobacteriaceae;g__Corynebacterium;s__Corynebacterium sp001815985	Corynebacterium sp001815985	59.28	0.77	_0204_Ic_T2	_0204	T2	Ic	moist	inguinal_crease	Routine	-		1361205	3061	3485.7
Met8748_bin36	d__Bacteria;p__Bacillota_A;c__Clostridia;o__Tissierellales;f__Peptoniphilaceae;g__Ezakiella;s__Ezakiella sp900540185	Ezakiella sp900540185	85.84	0.26	_0204_Ic_T2	_0204	T2	Ic	moist	inguinal_crease	Routine	-		1555532	18141	32560.2
Met8748_bin38	d__Bacteria;p__Actinomycetota;c__Actinomycetia;o__Mycobacteriales;f__Mycobacteriaceae;g__Corynebacterium;s__Corynebacterium coyleae	Corynebacterium coyleae	89.43	1.72	_0204_Ic_T2	_0204	T2	Ic	moist	inguinal_crease	Routine	-		2167088	24871	28006.9
Met8748_bin39	d__Bacteria;p__Actinomycetota;c__Actinomycetia;o__Actinomycetales;f__Actinomycetaceae;g__Varibaculum;s__Varibaculum cambriense_B	Varibaculum cambriense	62.99	0.06	_0204_Ic_T2	_0204	T2	Ic	moist	inguinal_crease	Routine	-		1146054	3285	3914.3
Met8748_bin5	d__Bacteria;p__Actinomycetota;c__Actinomycetia;o__Mycobacteriales;f__Mycobacteriaceae;g__Corynebacterium;s__Corynebacterium amycolatum	Corynebacterium amycolatum	88.17	1.99	_0204_Ic_T2	_0204	T2	Ic	moist	inguinal_crease	Routine	-		2063371	6004	7447.3
Met8748_bin7	d__Bacteria;p__Bacillota_A;c__Clostridia;o__Tissierellales;f__Peptoniphilaceae;g__Peptoniphilus_A;s__Peptoniphilus_A grossensis	Peptoniphilus grossensis	94.4	1.05	_0204_Ic_T2	_0204	T2	Ic	moist	inguinal_crease	Routine	-		1577323	7916	9150
Met8748_bin9	d__Bacteria;p__Actinomycetota;c__Actinomycetia;o__Actinomycetales;f__Actinomycetaceae;g__Mobiluncus;s__	Mobiluncus sp943914685	85.54	2.75	_0204_Ic_T2	_0204	T2	Ic	moist	inguinal_crease	Routine	-		1940330	5031	6299.6
Met8750_bin3	d__Bacteria;p__Actinomycetota;c__Actinomycetia;o__Mycobacteriales;f__Mycobacteriaceae;g__Corynebacterium;s__Corynebacterium massiliense	Corynebacterium massiliense	99.98	0.17	_0204_Ax_T3	_0204	T3	Ax	moist	axilla	Routine	-		2194242	95065	155227
Met8750_bin4	d__Bacteria;p__Bacillota;c__Bacilli;o__Staphylococcales;f__Staphylococcaceae;g__Staphylococcus;s__Staphylococcus epidermidis	Staphylococcus epidermidis	99.99	0.03	_0204_Ax_T3	_0204	T3	Ax	moist	axilla	Routine	83	arcC(1) aroE(2) gtr(1) mutS(2) pyrR(1) tpiA(1) yqiL(10)	2427690	40285	47855.4
Met8750_bin5	d__Bacteria;p__Actinomycetota;c__Actinomycetia;o__Mycobacteriales;f__Mycobacteriaceae;g__Corynebacterium;s__Corynebacterium aurimucosum_E	Corynebacterium aurimucosum	75.5	0.27	_0204_Ax_T3	_0204	T3	Ax	moist	axilla	Routine	-		1738898	13344	18810.6
Met8750_bin6	d__Bacteria;p__Pseudomonadota;c__Gammaproteobacteria;o__Enterobacterales;f__Enterobacteriaceae;g__Escherichia;s__Escherichia coli	Escherichia coli	100	0.04	_0204_Ax_T3	_0204	T3	Ax	moist	axilla	Routine	93	adk(6) fumC(11) gyrB(4) icd(10) mdh(7) purA(8) recA(6)	4412842	104904	129715
Met8750_bin8	d__Bacteria;p__Actinomycetota;c__Actinomycetia;o__Mycobacteriales;f__Mycobacteriaceae;g__Corynebacterium;s__Corynebacterium pseudokroppenstedtii	Corynebacterium pseudokroppenstedtii	57.16	0.19	_0204_Ax_T3	_0204	T3	Ax	moist	axilla	Routine	-		1459294	3489	4940.8
Met8751_bin11	d__Bacteria;p__Actinomycetota;c__Actinomycetia;o__Mycobacteriales;f__Mycobacteriaceae;g__Corynebacterium;s__Corynebacterium amycolatum	Corynebacterium amycolatum	75.92	3.54	_0204_Ic_T3	_0204	T3	Ic	moist	inguinal_crease	Routine	-		1832810	11407	12089.1
Met8751_bin12	d__Bacteria;p__Bacteroidota;c__Bacteroidia;o__Bacteroidales;f__Porphyromonadaceae;g__Porphyromonas_A;s__Porphyromonas_A sp001808555	Porphyromonas sp001808555	90.7	0.09	_0204_Ic_T3	_0204	T3	Ic	moist	inguinal_crease	Routine	-		1927150	37259	42368.3
Met8751_bin14	d__Bacteria;p__Actinomycetota;c__Actinomycetia;o__Actinomycetales;f__Brevibacteriaceae;g__Brevibacterium;s__Brevibacterium ravenspurgense	Brevibacterium ravenspurgense	85.23	1.11	_0204_Ic_T3	_0204	T3	Ic	moist	inguinal_crease	Routine	-		1824371	6417	7559.3
Met8751_bin18	d__Bacteria;p__Bacillota_C;c__Negativicutes;o__Veillonellales;f__Dialisteraceae;g__Dialister;s__Dialister sp900541485	Dialister sp900541485	82.6	6.07	_0204_Ic_T3	_0204	T3	Ic	moist	inguinal_crease	Routine	-		1341821	2681	3448.1
Met8751_bin20	d__Bacteria;p__Actinomycetota;c__Actinomycetia;o__Mycobacteriales;f__Mycobacteriaceae;g__Corynebacterium;s__Corynebacterium coyleae	Corynebacterium coyleae	76.61	3.9	_0204_Ic_T3	_0204	T3	Ic	moist	inguinal_crease	Routine	-		2145346	4896	6818.7
Met8751_bin21	d__Bacteria;p__Campylobacterota;c__Campylobacteria;o__Campylobacterales;f__Campylobacteraceae;g__Campylobacter_B;s__Campylobacter_B ureolyticus_A	Campylobacter ureolyticus	99.98	0.19	_0204_Ic_T3	_0204	T3	Ic	moist	inguinal_crease	Routine	-		1634360	22369	26220.9
Met8751_bin22	d__Bacteria;p__Bacteroidota;c__Bacteroidia;o__Bacteroidales;f__Porphyromonadaceae;g__Porphyromonas;s__Porphyromonas sp900539155	Porphyromonas sp900539155	65.42	7.7	_0204_Ic_T3	_0204	T3	Ic	moist	inguinal_crease	Routine	-		1541579	3734	4359.2
Met8751_bin25	d__Bacteria;p__Actinomycetota;c__Actinomycetia;o__Actinomycetales;f__Actinomycetaceae;g__Mobiluncus;s__	Mobiluncus sp943914685	98.94	1.68	_0204_Ic_T3	_0204	T3	Ic	moist	inguinal_crease	Routine	-		2181998	30752	42759.4
Met8751_bin26	d__Bacteria;p__Actinomycetota;c__Actinomycetia;o__Mycobacteriales;f__Mycobacteriaceae;g__Corynebacterium;s__	Corynebacterium tuscaniense	72.84	0.2	_0204_Ic_T3	_0204	T3	Ic	moist	inguinal_crease	Routine	-		1644268	10565	12915.1
Met8751_bin29	d__Bacteria;p__Bacteroidota;c__Bacteroidia;o__Bacteroidales;f__Bacteroidaceae;g__Prevotella;s__Prevotella buccalis	Prevotella buccalis	63.76	0.37	_0204_Ic_T3	_0204	T3	Ic	moist	inguinal_crease	Routine	-		2205829	4994	6945
Met8751_bin3	d__Bacteria;p__Bacillota;c__Bacilli;o__Lactobacillales;f__Aerococcaceae;g__Falseniella;s__Falseniella ignava	Falseniella ignava	71.73	1.45	_0204_Ic_T3	_0204	T3	Ic	moist	inguinal_crease	Routine	-		1024587	2051	2520.5
Met8751_bin30	d__Bacteria;p__Bacillota_A;c__Clostridia;o__Tissierellales;f__Peptoniphilaceae;g__W5053;s__	W5053	55.13	0.07	_0204_Ic_T3	_0204	T3	Ic	moist	inguinal_crease	Routine	-		838880	1916	2327.4
Met8751_bin32	d__Bacteria;p__Actinomycetota;c__Actinomycetia;o__Actinomycetales;f__Microbacteriaceae;g__Gulosibacter;s__Gulosibacter hominis	Gulosibacter hominis	90.14	1.48	_0204_Ic_T3	_0204	T3	Ic	moist	inguinal_crease	Routine	-		2017867	7210	8852.8
Met8751_bin34	d__Bacteria;p__Bacillota_A;c__Clostridia;o__Tissierellales;f__Peptoniphilaceae;g__Ezakiella;s__Ezakiella coagulans	Ezakiella coagulans	99.84	0.43	_0204_Ic_T3	_0204	T3	Ic	moist	inguinal_crease	Routine	-		1571721	36641	41020.9
Met8751_bin36	d__Bacteria;p__Bacillota_A;c__Clostridia;o__Tissierellales;f__Peptoniphilaceae;g__Peptoniphilus_A;s__Peptoniphilus_A grossensis	Peptoniphilus grossensis	99.88	0.64	_0204_Ic_T3	_0204	T3	Ic	moist	inguinal_crease	Routine	-		1838360	14824	17139.1
Met8751_bin37	d__Bacteria;p__Bacillota_A;c__Clostridia;o__Tissierellales;f__Peptoniphilaceae;g__Levyella;s__Levyella massiliensis	Levyella massiliensis	97.98	0.42	_0204_Ic_T3	_0204	T3	Ic	moist	inguinal_crease	Routine	-		1370328	49473	55265.2
Met8751_bin38	d__Bacteria;p__Bacillota_A;c__Clostridia;o__Saccharofermentanales;f__DTU023;g__SFGY01;s__	SFGY01 sp004556455	89.29	2.92	_0204_Ic_T3	_0204	T3	Ic	moist	inguinal_crease	Routine	-		1845539	6943	8453.6
Met8751_bin39	d__Bacteria;p__Pseudomonadota;c__Gammaproteobacteria;o__Burkholderiales;f__Burkholderiaceae_C;g__Oligella;s__Oligella urethralis	Oligella urethralis	99.96	0.05	_0204_Ic_T3	_0204	T3	Ic	moist	inguinal_crease	Routine	-		2169384	48432	62826.5
Met8751_bin5	d__Bacteria;p__Actinomycetota;c__Actinomycetia;o__Actinomycetales;f__Actinomycetaceae;g__Varibaculum;s__	Varibaculum cambriense	75.75	1.93	_0204_Ic_T3	_0204	T3	Ic	moist	inguinal_crease	Routine	-		1569873	4899	6922.2
Met8751_bin6	d__Bacteria;p__Bacillota_A;c__Clostridia;o__Tissierellales;f__Peptoniphilaceae;g__Peptoniphilus_A;s__Peptoniphilus_A lacrimalis	Peptoniphilus lacrimalis	73.35	3.67	_0204_Ic_T3	_0204	T3	Ic	moist	inguinal_crease	Routine	-		1017912	2950	3442.6
Met8751_bin8	d__Bacteria;p__Synergistota;c__Synergistia;o__Synergistales;f__Dethiosulfovibrionaceae;g__Pyramidobacter;s__	Pyramidobacter	79.44	2.71	_0204_Ic_T3	_0204	T3	Ic	moist	inguinal_crease	Routine	-		1463894	4371	5115.2
Met8751_bin9	d__Bacteria;p__Actinomycetota;c__Actinomycetia;o__Mycobacteriales;f__Mycobacteriaceae;g__Lawsonella;s__Lawsonella clevelandensis	Lawsonella clevelandensis	93.13	0.06	_0204_Ic_T3	_0204	T3	Ic	moist	inguinal_crease	Routine	-		1828040	24104	29238.1
Met8757_bin3	d__Bacteria;p__Bacillota;c__Bacilli;o__Staphylococcales;f__Staphylococcaceae;g__Staphylococcus;s__Staphylococcus capitis	Staphylococcus capitis	83.91	3.18	_0501_Ax_T3	_0501	T3	Ax	moist	axilla	Decol	-		2083430	3132	3826.8
Met8758_bin1	d__Bacteria;p__Pseudomonadota;c__Gammaproteobacteria;o__Enterobacterales;f__Enterobacteriaceae;g__Morganella;s__Morganella morganii	Morganella morganii	99.6	1.87	_0501_Ic_T3	_0501	T3	Ic	moist	inguinal_crease	Decol	-		3915276	97552	109385
Met8758_bin3	d__Bacteria;p__Pseudomonadota;c__Gammaproteobacteria;o__Enterobacterales;f__Enterobacteriaceae;g__Providencia_C;s__Providencia_C stuartii	Providencia stuartii	96.21	0.84	_0501_Ic_T3	_0501	T3	Ic	moist	inguinal_crease	Decol	-		3781107	35704	38793.7
Met8758_bin4	d__Bacteria;p__Pseudomonadota;c__Gammaproteobacteria;o__Enterobacterales;f__Enterobacteriaceae;g__Proteus;s__Proteus mirabilis	Proteus mirabilis	83.86	2.55	_0501_Ic_T3	_0501	T3	Ic	moist	inguinal_crease	Decol	-		3076401	5824	7593.6
Met8762_bin1	d__Bacteria;p__Pseudomonadota;c__Gammaproteobacteria;o__Enterobacterales;f__Enterobacteriaceae;g__Proteus;s__Proteus mirabilis	Proteus mirabilis	99.9	0.54	_0303_Ic_T1	_0303	T1	Ic	moist	inguinal_crease	Routine	-		3744398	11459	13415.6
Met8762_bin12	d__Bacteria;p__Bacillota_A;c__Clostridia;o__Lachnospirales;f__Lachnospiraceae;g__Mediterraneibacter;s__Mediterraneibacter torques	Mediterraneibacter torques	55.89	3.73	_0303_Ic_T1	_0303	T1	Ic	moist	inguinal_crease	Routine	-		1451211	1777	2044.5
Met8762_bin13	d__Bacteria;p__Bacteroidota;c__Bacteroidia;o__Bacteroidales;f__Bacteroidaceae;g__Bacteroides;s__Bacteroides fragilis	Bacteroides fragilis	95.37	0.17	_0303_Ic_T1	_0303	T1	Ic	moist	inguinal_crease	Routine	127	dnaJ(10) fusA(3) groL(1) prfA(20) recA(3) rpoB(4) rprX(2)	4476797	26047	31148.1
Met8762_bin2	d__Bacteria;p__Pseudomonadota;c__Gammaproteobacteria;o__Pseudomonadales;f__Pseudomonadaceae;g__Pseudomonas;s__Pseudomonas aeruginosa	Pseudomonas aeruginosa	88.83	0.85	_0303_Ic_T1	_0303	T1	Ic	moist	inguinal_crease	Routine	-	acsA(15) aroE(5) guaA(~20) mutL(-) nuoD(1) ppsA(4) trpE(25)	5489184	5556	7342.8
Met8762_bin6	d__Bacteria;p__Pseudomonadota;c__Gammaproteobacteria;o__Enterobacterales;f__Enterobacteriaceae;g__Escherichia;s__Escherichia coli	Escherichia coli	88.68	0.7	_0303_Ic_T1	_0303	T1	Ic	moist	inguinal_crease	Routine		adk(6) fumC(2009?) gyrB(4) icd(~1040) mdh(7) purA(8) recA(~284)	3794845	7369	9666.5
Met8764_bin10	d__Bacteria;p__Bacteroidota;c__Bacteroidia;o__Bacteroidales;f__Bacteroidaceae;g__Paraprevotella;s__Paraprevotella clara	Paraprevotella clara	95.63	0.66	_1601_Ax_T1	_1601	T1	Ax	moist	axilla	Routine	-		3179214	13889	15928.3
Met8764_bin15	d__Bacteria;p__Pseudomonadota;c__Gammaproteobacteria;o__Enterobacterales;f__Enterobacteriaceae;g__Escherichia;s__Escherichia coli	Escherichia coli	99.99	0.02	_1601_Ax_T1	_1601	T1	Ax	moist	axilla	Routine	93	adk(6) fumC(11) gyrB(4) icd(10) mdh(7) purA(8) recA(6)	4363212	52369	59801.2
Met8764_bin18	d__Bacteria;p__Pseudomonadota;c__Gammaproteobacteria;o__Methylococcales;f__Methylomonadaceae;g__Methylomonas;s__	Methylomonas sp018335995	63.23	1.6	_1601_Ax_T1	_1601	T1	Ax	moist	axilla	Routine	-		2476262	3071	3728.3
Met8764_bin19	d__Bacteria;p__Bacillota;c__Bacilli;o__Staphylococcales;f__Staphylococcaceae;g__Staphylococcus;s__Staphylococcus epidermidis	Staphylococcus epidermidis	99.97	0.24	_1601_Ax_T1	_1601	T1	Ax	moist	axilla	Routine	5	arcC(1) aroE(1) gtr(1) mutS(2) pyrR(2) tpiA(1) yqiL(1)	2396431	55923	60531.4
Met8764_bin26	d__Bacteria;p__Bacteroidota;c__Bacteroidia;o__Bacteroidales;f__Bacteroidaceae;g__Phocaeicola;s__Phocaeicola vulgatus	Phocaeicola vulgatus	95.54	2.58	_1601_Ax_T1	_1601	T1	Ax	moist	axilla	Routine	-		4421643	17910	22735.8
Met8764_bin29	d__Bacteria;p__Bacteroidota;c__Bacteroidia;o__Bacteroidales;f__Bacteroidaceae;g__Bacteroides;s__Bacteroides stercoris	Bacteroides stercoris	62.95	1.67	_1601_Ax_T1	_1601	T1	Ax	moist	axilla	Routine	-		2294574	3775	4482.8
Met8764_bin30	d__Bacteria;p__Pseudomonadota;c__Gammaproteobacteria;o__Enterobacterales;f__Enterobacteriaceae;g__Serratia;s__Serratia bockelmannii	Serratia bockelmannii	52.23	1.75	_1601_Ax_T1	_1601	T1	Ax	moist	axilla	Routine	-		2782078	2567	3023.2
Met8764_bin32	d__Bacteria;p__Bacillota_A;c__Clostridia;o__Lachnospirales;f__Lachnospiraceae;g__Mediterraneibacter;s__Mediterraneibacter torques	Mediterraneibacter torques	56.28	1.14	_1601_Ax_T1	_1601	T1	Ax	moist	axilla	Routine	-		1413071	2159	2521
Met8764_bin33	d__Bacteria;p__Bacillota;c__Bacilli;o__Staphylococcales;f__Staphylococcaceae;g__Staphylococcus;s__Staphylococcus hominis	Staphylococcus hominis	84.16	0.32	_1601_Ax_T1	_1601	T1	Ax	moist	axilla	Routine	-	arcC(6) glpK(12?) gtr(~7) pta(6) tpiA(6) tuf(7?)	2134542	5477	6898.1
Met8764_bin5	d__Bacteria;p__Actinomycetota;c__Actinomycetia;o__Mycobacteriales;f__Mycobacteriaceae;g__Corynebacterium;s__Corynebacterium aurimucosum_E	Corynebacterium aurimucosum	88.43	0.27	_1601_Ax_T1	_1601	T1	Ax	moist	axilla	Routine	-		1980455	23141	26272.9
Met8765_bin3	d__Bacteria;p__Pseudomonadota;c__Gammaproteobacteria;o__Enterobacterales;f__Enterobacteriaceae;g__Escherichia;s__Escherichia coli	Escherichia coli	59.1	0.2	_1601_Ic_T1	_1601	T1	Ic	moist	inguinal_crease	Routine	-		2679708	3275	4056.4
Met8766_bin1	d__Bacteria;p__Actinomycetota;c__Actinomycetia;o__Mycobacteriales;f__Mycobacteriaceae;g__Corynebacterium;s__Corynebacterium aurimucosum_E	Corynebacterium aurimucosum	89.38	1.87	_1601_Ax_T2	_1601	T2	Ax	moist	axilla	Routine	-		2364017	10965	13050.9
Met8766_bin4	d__Bacteria;p__Bacillota;c__Bacilli;o__Staphylococcales;f__Staphylococcaceae;g__Staphylococcus;s__Staphylococcus epidermidis	Staphylococcus epidermidis	99.98	1.16	_1601_Ax_T2	_1601	T2	Ax	moist	axilla	Routine	5	arcC(1) aroE(1) gtr(1) mutS(2) pyrR(2) tpiA(1) yqiL(1)	2487153	50243	56430.6
Met8767_bin1	d__Bacteria;p__Bacillota;c__Bacilli;o__Staphylococcales;f__Staphylococcaceae;g__Staphylococcus;s__Staphylococcus haemolyticus	Staphylococcus haemolyticus	53.61	4.64	_1601_Ic_T2	_1601	T2	Ic	moist	inguinal_crease	Routine	-	arcC(~18) SH_1200(1) hemH(6) leuB(36?) SH1431(-) cfxE(-) Ribose_ABC(4)	1401703	1774	2168.5
Met8767_bin3	d__Bacteria;p__Actinomycetota;c__Actinomycetia;o__Mycobacteriales;f__Mycobacteriaceae;g__Corynebacterium;s__Corynebacterium striatum	Corynebacterium striatum	99.98	0.93	_1601_Ic_T2	_1601	T2	Ic	moist	inguinal_crease	Routine	-		2789602	41652	49275.2
Met8768_bin1	d__Bacteria;p__Bacillota;c__Bacilli;o__Staphylococcales;f__Staphylococcaceae;g__Staphylococcus;s__Staphylococcus epidermidis	Staphylococcus epidermidis	69.74	2.32	_1601_Ax_T3	_1601	T3	Ax	moist	axilla	Routine	-	arcC(1) aroE(83?) gtr(1) mutS(2) pyrR(-) tpiA(1) yqiL(1)	1847899	2234	2749.7
Met8768_bin2	d__Bacteria;p__Actinomycetota;c__Actinomycetia;o__Mycobacteriales;f__Mycobacteriaceae;g__Corynebacterium;s__Corynebacterium aurimucosum_E	Corynebacterium aurimucosum	92.04	1.44	_1601_Ax_T3	_1601	T3	Ax	moist	axilla	Routine	-		2221634	6647	8473.2
Met8769_bin2	d__Bacteria;p__Actinomycetota;c__Actinomycetia;o__Mycobacteriales;f__Mycobacteriaceae;g__Corynebacterium;s__Corynebacterium striatum	Corynebacterium striatum	99.99	0.07	_1601_Ic_T3	_1601	T3	Ic	moist	inguinal_crease	Routine	-		2645447	92130	99658.3
Met8770_bin1	d__Bacteria;p__Actinomycetota;c__Actinomycetia;o__Mycobacteriales;f__Mycobacteriaceae;g__Corynebacterium;s__Corynebacterium kefirresidentii	Corynebacterium kefirresidentii	60.2	3.83	_1602_Ax_T1	_1602	T1	Ax	moist	axilla	Routine	-		1433946	1529	1852.9
Met8770_bin2	d__Bacteria;p__Bacillota;c__Bacilli;o__Staphylococcales;f__Staphylococcaceae;g__Staphylococcus;s__Staphylococcus epidermidis	Staphylococcus epidermidis	99.98	0.93	_1602_Ax_T1	_1602	T1	Ax	moist	axilla	Routine	-	arcC(1) aroE(18) gtr(1) mutS(2) pyrR(2) tpiA(1) yqiL(1)	2652496	14042	17106.6
Met8771_bin1	d__Bacteria;p__Actinomycetota;c__Actinomycetia;o__Mycobacteriales;f__Mycobacteriaceae;g__Corynebacterium;s__Corynebacterium aurimucosum_C	Corynebacterium aurimucosum	94.11	1.62	_1602_Ic_T1	_1602	T1	Ic	moist	inguinal_crease	Routine	-		2594612	38391	50499.1
Met8771_bin12	d__Bacteria;p__Bacillota_A;c__Clostridia;o__Tissierellales;f__Peptoniphilaceae;g__Anaerococcus;s__Anaerococcus senegalensis	Anaerococcus senegalensis	78.06	1.42	_1602_Ic_T1	_1602	T1	Ic	moist	inguinal_crease	Routine	-		1177261	8478	9618.9
Met8771_bin13	d__Bacteria;p__Actinomycetota;c__Actinomycetia;o__Mycobacteriales;f__Mycobacteriaceae;g__Corynebacterium;s__Corynebacterium sp943914015	Corynebacterium sp943914015	99.99	0.3	_1602_Ic_T1	_1602	T1	Ic	moist	inguinal_crease	Routine	-		2487418	40331	51014.7
Met8771_bin17	d__Bacteria;p__Campylobacterota;c__Campylobacteria;o__Campylobacterales;f__Campylobacteraceae;g__Campylobacter_B;s__Campylobacter_B ureolyticus	Campylobacter ureolyticus	99.99	0.02	_1602_Ic_T1	_1602	T1	Ic	moist	inguinal_crease	Routine	-		1623344	13591	17344.3
Met8771_bin20	d__Bacteria;p__Bacillota_A;c__Clostridia;o__Tissierellales;f__Peptoniphilaceae;g__Anaerococcus;s__Anaerococcus octavius	Anaerococcus octavius	79.61	0.46	_1602_Ic_T1	_1602	T1	Ic	moist	inguinal_crease	Routine	-		1323388	6551	9147.1
Met8771_bin22	d__Bacteria;p__Bacillota_A;c__Clostridia;o__Tissierellales;f__Peptoniphilaceae;g__Peptoniphilus_A;s__Peptoniphilus_A harei	Peptoniphilus harei	62.16	1.37	_1602_Ic_T1	_1602	T1	Ic	moist	inguinal_crease	Routine	-		1103485	5858	8046.5
Met8771_bin26	d__Bacteria;p__Actinomycetota;c__Actinomycetia;o__Mycobacteriales;f__Mycobacteriaceae;g__Corynebacterium;s__Corynebacterium aurimucosum_E	Corynebacterium aurimucosum	81	2.36	_1602_Ic_T1	_1602	T1	Ic	moist	inguinal_crease	Routine	-		1796741	9597	14000.2
Met8771_bin31	d__Bacteria;p__Bacillota_C;c__Negativicutes;o__Veillonellales;f__Negativicoccaceae;g__Negativicoccus;s__Negativicoccus succinicivorans	Negativicoccus succinicivorans	68.18	5.48	_1602_Ic_T1	_1602	T1	Ic	moist	inguinal_crease	Routine	-		997215	3145	4278.6
Met8771_bin8	d__Bacteria;p__Actinomycetota;c__Actinomycetia;o__Actinomycetales;f__Actinomycetaceae;g__Winkia;s__Winkia sp002849225	Winkia sp002849225	99.36	0.16	_1602_Ic_T1	_1602	T1	Ic	moist	inguinal_crease	Routine	-		2136358	59175	66950.3
Met8772_bin3	d__Bacteria;p__Bacillota;c__Bacilli;o__Staphylococcales;f__Staphylococcaceae;g__Staphylococcus;s__Staphylococcus epidermidis	Staphylococcus epidermidis	99.98	0.02	_1602_Ax_T2	_1602	T2	Ax	moist	axilla	Routine	5	arcC(1) aroE(1) gtr(1) mutS(2) pyrR(2) tpiA(1) yqiL(1)	2303259	36552	55947.9
Met8773_bin10	d__Bacteria;p__Bacillota;c__Bacilli;o__Staphylococcales;f__Staphylococcaceae;g__Staphylococcus;s__Staphylococcus borealis	Staphylococcus borealis	64.31	8.9	_1602_Ic_T2	_1602	T2	Ic	moist	inguinal_crease	Routine	-	arcC(18) SH_1200(20?) hemH(~15) leuB(~23) SH1431(-) cfxE(~13) Ribose_ABC(17?)	1833426	3058	4130.5
Met8773_bin14	d__Bacteria;p__Campylobacterota;c__Campylobacteria;o__Campylobacterales;f__Campylobacteraceae;g__Campylobacter_B;s__Campylobacter_B ureolyticus	Campylobacter ureolyticus	58.65	2.35	_1602_Ic_T2	_1602	T2	Ic	moist	inguinal_crease	Routine	-		984591	2221	2804.5
Met8773_bin15	d__Bacteria;p__Actinomycetota;c__Actinomycetia;o__Propionibacteriales;f__Propionibacteriaceae;g__Cutibacterium;s__Cutibacterium granulosum	Cutibacterium granulosum	84.68	5.04	_1602_Ic_T2	_1602	T2	Ic	moist	inguinal_crease	Routine	-		1881823	4347	5846
Met8773_bin18	d__Bacteria;p__Actinomycetota;c__Actinomycetia;o__Mycobacteriales;f__Mycobacteriaceae;g__Corynebacterium;s__Corynebacterium aurimucosum_C	Corynebacterium aurimucosum	94.93	2.51	_1602_Ic_T2	_1602	T2	Ic	moist	inguinal_crease	Routine	-		2898686	29659	40804.4
Met8773_bin2	d__Bacteria;p__Actinomycetota;c__Actinomycetia;o__Mycobacteriales;f__Mycobacteriaceae;g__Corynebacterium;s__Corynebacterium amycolatum	Corynebacterium amycolatum	68.61	2.98	_1602_Ic_T2	_1602	T2	Ic	moist	inguinal_crease	Routine	-		2152324	4102	4943.1
Met8773_bin5	d__Bacteria;p__Actinomycetota;c__Actinomycetia;o__Mycobacteriales;f__Mycobacteriaceae;g__Corynebacterium;s__Corynebacterium lipophilum	Corynebacterium lipophilum	79.92	1.61	_1602_Ic_T2	_1602	T2	Ic	moist	inguinal_crease	Routine	-		1793837	4000	4684
Met8773_bin6	d__Bacteria;p__Bacillota_A;c__Clostridia;o__Tissierellales;f__Peptoniphilaceae;g__Anaerococcus;s__Anaerococcus octavius	Anaerococcus octavius	79.58	2.59	_1602_Ic_T2	_1602	T2	Ic	moist	inguinal_crease	Routine	-		1456748	4273	4718.5
Met8773_bin8	d__Bacteria;p__Actinomycetota;c__Actinomycetia;o__Mycobacteriales;f__Mycobacteriaceae;g__Corynebacterium;s__Corynebacterium aurimucosum_E	Corynebacterium aurimucosum	81.34	1.55	_1602_Ic_T2	_1602	T2	Ic	moist	inguinal_crease	Routine	-		1959135	10878	15144.4
Met8774_bin2	d__Bacteria;p__Actinomycetota;c__Actinomycetia;o__Mycobacteriales;f__Mycobacteriaceae;g__Corynebacterium;s__Corynebacterium kefirresidentii	Corynebacterium kefirresidentii	88.48	1.99	_1602_Ax_T3	_1602	T3	Ax	moist	axilla	Routine	-		2075852	12948	14431.4
Met8774_bin4	d__Bacteria;p__Bacillota;c__Bacilli;o__Staphylococcales;f__Staphylococcaceae;g__Staphylococcus;s__Staphylococcus epidermidis	Staphylococcus epidermidis	99.98	0.03	_1602_Ax_T3	_1602	T3	Ax	moist	axilla	Routine	5	arcC(1) aroE(1) gtr(1) mutS(2) pyrR(2) tpiA(1) yqiL(1)	2242633	38932	57280.3
Met8774_bin5	d__Bacteria;p__Bacillota;c__Bacilli;o__Staphylococcales;f__Staphylococcaceae;g__Staphylococcus;s__Staphylococcus hominis	Staphylococcus hominis	83.06	1.03	_1602_Ax_T3	_1602	T3	Ax	moist	axilla	Routine	-	arcC(10) glpK(5) gtr(7) pta(1) tpiA(6) tuf(9?)	1901715	4120	5049.4
Met8775_bin5	d__Bacteria;p__Actinomycetota;c__Actinomycetia;o__Mycobacteriales;f__Mycobacteriaceae;g__Corynebacterium;s__Corynebacterium aurimucosum_C	Corynebacterium aurimucosum	96.4	5.22	_1602_Ic_T3	_1602	T3	Ic	moist	inguinal_crease	Routine	-		3022094	33712	43705.1
Met8775_bin6	d__Bacteria;p__Actinomycetota;c__Actinomycetia;o__Mycobacteriales;f__Mycobacteriaceae;g__Corynebacterium;s__Corynebacterium aurimucosum_E	Corynebacterium aurimucosum	78.86	3.71	_1602_Ic_T3	_1602	T3	Ic	moist	inguinal_crease	Routine	-		1931360	6172	10819.1
Met8775_bin9	d__Bacteria;p__Actinomycetota;c__Actinomycetia;o__Propionibacteriales;f__Propionibacteriaceae;g__Cutibacterium;s__Cutibacterium granulosum	Cutibacterium granulosum	85.47	2.02	_1602_Ic_T3	_1602	T3	Ic	moist	inguinal_crease	Routine	-		1966054	20387	25479.5
Met8776_bin2	d__Bacteria;p__Pseudomonadota;c__Gammaproteobacteria;o__Enterobacterales;f__Enterobacteriaceae;g__Proteus;s__Proteus mirabilis	Proteus mirabilis	100	2.68	_2401_Ic_T1	_2401	T1	Ic	moist	inguinal_crease	Decol	-		4313081	28994	35498.5
Met8776_bin3	d__Bacteria;p__Bacillota;c__Bacilli;o__Lactobacillales;f__Lactobacillaceae;g__Ligilactobacillus;s__Ligilactobacillus aviarius	Ligilactobacillus aviarius	81.44	0.87	_2401_Ic_T1	_2401	T1	Ic	moist	inguinal_crease	Decol	-		1162682	6065	7693.5
Met8776_bin4	d__Bacteria;p__Pseudomonadota;c__Gammaproteobacteria;o__Enterobacterales;f__Enterobacteriaceae;g__Klebsiella;s__Klebsiella pneumoniae	Klebsiella pneumoniae	99.97	0.07	_2401_Ic_T1	_2401	T1	Ic	moist	inguinal_crease	Decol	1842	gapA(2) infB(2) mdh(83) pgi(1) phoE(12) rpoB(4) tonB(4)	5044683	123333	127970
Met8778_bin2	d__Bacteria;p__Pseudomonadota;c__Gammaproteobacteria;o__Enterobacterales;f__Enterobacteriaceae;g__Providencia_C;s__Providencia_C stuartii	Providencia stuartii	99.58	0.74	_2401_Ic_T2	_2401	T2	Ic	moist	inguinal_crease	Decol	-		4091357	15767	19021.4
Met8778_bin4	d__Bacteria;p__Pseudomonadota;c__Gammaproteobacteria;o__Enterobacterales;f__Enterobacteriaceae;g__Klebsiella;s__Klebsiella pneumoniae	Klebsiella pneumoniae	90.98	0.33	_2401_Ic_T2	_2401	T2	Ic	moist	inguinal_crease	Decol	1842	gapA(2) infB(2) mdh(83) pgi(1) phoE(12) rpoB(4) tonB(~4)	4462086	9577	15720.8
Met8779_bin1	d__Bacteria;p__Pseudomonadota;c__Gammaproteobacteria;o__Enterobacterales;f__Enterobacteriaceae;g__Klebsiella;s__Klebsiella pneumoniae	Klebsiella pneumoniae	99.97	0.16	_2401_Ic_T3	_2401	T3	Ic	moist	inguinal_crease	Decol	1842	gapA(2) infB(2) mdh(83) pgi(1) phoE(12) rpoB(4) tonB(4)	5072305	91715	95511.2
Met8779_bin2	d__Bacteria;p__Pseudomonadota;c__Gammaproteobacteria;o__Enterobacterales;f__Enterobacteriaceae;g__Proteus;s__Proteus mirabilis	Proteus mirabilis	67.03	0.06	_2401_Ic_T3	_2401	T3	Ic	moist	inguinal_crease	Decol	-		2063485	7235	9047.2
Met8782_bin4	d__Bacteria;p__Actinomycetota;c__Actinomycetia;o__Actinomycetales;f__Actinomycetaceae;g__Actinotignum;s__	Actinotignum	52.15	0.41	_2402_Ic_T1	_2402	T1	Ic	moist	inguinal_crease	Decol	-		1051617	1828	2659.2
Met8782_bin5	d__Bacteria;p__Bacillota_C;c__Negativicutes;o__Veillonellales;f__Veillonellaceae;g__Veillonella;s__Veillonella parvula_A	Veillonella parvula	68.06	1.8	_2402_Ic_T1	_2402	T1	Ic	moist	inguinal_crease	Decol	-		1422645	2460	2912.9
Met8782_bin6	d__Bacteria;p__Pseudomonadota;c__Gammaproteobacteria;o__Pseudomonadales;f__Pseudomonadaceae;g__Pseudomonas;s__Pseudomonas aeruginosa	Pseudomonas aeruginosa	99.69	0.48	_2402_Ic_T1	_2402	T1	Ic	moist	inguinal_crease	Decol	-	acsA(17) aroE(5) guaA(12) mutL(3) nuoD(14) ppsA(4) trpE(7	6559966	20473	28504.3
Met8782_bin8	d__Bacteria;p__Bacteroidota;c__Bacteroidia;o__Bacteroidales;f__Bacteroidaceae;g__Prevotella;s__Prevotella bivia	Prevotella bivia	74.98	1.54	_2402_Ic_T1	_2402	T1	Ic	moist	inguinal_crease	Decol	-		1518608	3271	3722.4
Met8786_bin1	d__Bacteria;p__Pseudomonadota;c__Gammaproteobacteria;o__Enterobacterales;f__Enterobacteriaceae;g__Escherichia;s__Escherichia coli	Escherichia coli	100	0.28	_0602_Ic_T1	_0602	T1	Ic	moist	inguinal_crease	Decol	131	adk(53) fumC(40) gyrB(47) icd(13) mdh(36) purA(28) recA(29)	4944284	199151	241300
Met8786_bin2	d__Bacteria;p__Bacillota;c__Bacilli;o__Staphylococcales;f__Staphylococcaceae;g__Staphylococcus;s__Staphylococcus haemolyticus	Staphylococcus haemolyticus	95.76	0.8	_0602_Ic_T1	_0602	T1	Ic	moist	inguinal_crease	Decol	58	arcC(2) SH_1200(1) hemH(1) leuB(1) SH1431(2) cfxE(1) Ribose_ABC(4)	2466756	15886	18259.6
Met8786_bin4	d__Bacteria;p__Bacillota;c__Bacilli;o__Staphylococcales;f__Staphylococcaceae;g__Staphylococcus;s__Staphylococcus epidermidis	Staphylococcus epidermidis	99.81	0.58	_0602_Ic_T1	_0602	T1	Ic	moist	inguinal_crease	Decol	2	arcC(7) aroE(1) gtr(2) mutS(2) pyrR(4) tpiA(1) yqiL(1)	2522491	47501	47085.3
Met8786_bin5	d__Bacteria;p__Pseudomonadota;c__Gammaproteobacteria;o__Enterobacterales;f__Enterobacteriaceae;g__Proteus;s__Proteus mirabilis	Proteus mirabilis	100	0.39	_0602_Ic_T1	_0602	T1	Ic	moist	inguinal_crease	Decol	-		3951727	153950	160567
Met8786_bin6	d__Bacteria;p__Pseudomonadota;c__Gammaproteobacteria;o__Pseudomonadales;f__Pseudomonadaceae;g__Pseudomonas;s__Pseudomonas aeruginosa	Pseudomonas aeruginosa	100	0.1	_0602_Ic_T1	_0602	T1	Ic	moist	inguinal_crease	Decol	3734	acsA(16) aroE(5) guaA(36) mutL(3) nuoD(4) ppsA(7) trpE(37)	6215142	36286	46374.2
Met8787_bin1	d__Bacteria;p__Pseudomonadota;c__Gammaproteobacteria;o__Enterobacterales;f__Enterobacteriaceae;g__Proteus;s__Proteus mirabilis	Proteus mirabilis	100	0.55	_0602_Ic_T2	_0602	T2	Ic	moist	inguinal_crease	Decol	-		3919473	47555	54157.2
Met8787_bin3	d__Bacteria;p__Bacillota;c__Bacilli;o__Staphylococcales;f__Staphylococcaceae;g__Staphylococcus;s__Staphylococcus haemolyticus	Staphylococcus haemolyticus	60.28	5.17	_0602_Ic_T2	_0602	T2	Ic	moist	inguinal_crease	Decol	-	arcC(2) SH_1200(1) hemH(-) leuB(1) SH1431(-) cfxE(1) Ribose_ABC(4)	1343225	8920	10032.4
Met8787_bin5	d__Bacteria;p__Pseudomonadota;c__Gammaproteobacteria;o__Enterobacterales;f__Enterobacteriaceae;g__Escherichia;s__Escherichia coli	Escherichia coli	100	1.48	_0602_Ic_T2	_0602	T2	Ic	moist	inguinal_crease	Decol	131	adk(53) fumC(40) gyrB(47) icd(13) mdh(36) purA(28) recA(29)	4626199	130513	131943
Met8787_bin7	d__Bacteria;p__Pseudomonadota;c__Gammaproteobacteria;o__Pseudomonadales;f__Pseudomonadaceae;g__Pseudomonas;s__Pseudomonas aeruginosa	Pseudomonas aeruginosa	100	0.12	_0602_Ic_T2	_0602	T2	Ic	moist	inguinal_crease	Decol	3734	acsA(16) aroE(5) guaA(36) mutL(3) nuoD(4) ppsA(7) trpE(37)	6213217	103915	158108
Met8787_bin8	d__Bacteria;p__Pseudomonadota;c__Gammaproteobacteria;o__Enterobacterales;f__Enterobacteriaceae;g__Klebsiella;s__Klebsiella pneumoniae	Klebsiella pneumoniae	96.45	4.71	_0602_Ic_T2	_0602	T2	Ic	moist	inguinal_crease	Decol	528	gapA(330?) infB(5) mdh(1) pgi(1) phoE(9) rpoB(-) tonB(18)	5416097	30188	41707.7
Met8788_bin2	d__Bacteria;p__Pseudomonadota;c__Gammaproteobacteria;o__Enterobacterales;f__Enterobacteriaceae;g__Proteus;s__Proteus mirabilis	Proteus mirabilis	100	0.63	_0602_Ic_T3	_0602	T3	Ic	moist	inguinal_crease	Decol	-		4046835	84855	116709
Met8794_bin2	d__Bacteria;p__Bacillota;c__Bacilli;o__Staphylococcales;f__Staphylococcaceae;g__Staphylococcus;s__Staphylococcus epidermidis	Staphylococcus epidermidis	96.14	0.73	_1902_Ax_T1	_1902	T1	Ax	moist	axilla	Routine	22	arcC(7) aroE(1) gtr(2) mutS(2) pyrR(4) tpiA(7) yqiL(1)	2427038	40427	55634
Met8794_bin3	d__Bacteria;p__Actinomycetota;c__Actinomycetia;o__Mycobacteriales;f__Mycobacteriaceae;g__Corynebacterium;s__Corynebacterium aurimucosum_E	Corynebacterium aurimucosum	85.65	1.26	_1902_Ax_T1	_1902	T1	Ax	moist	axilla	Routine	-		1896421	6836	8525.4
Met8794_bin4	d__Bacteria;p__Pseudomonadota;c__Gammaproteobacteria;o__Enterobacterales;f__Enterobacteriaceae;g__Escherichia;s__Escherichia coli	Escherichia coli	99.99	0.03	_1902_Ax_T1	_1902	T1	Ax	moist	axilla	Routine	93	adk(6) fumC(11) gyrB(4) icd(10) mdh(7) purA(8) recA(6)	4374764	47276	60997
Met8794_bin5	d__Bacteria;p__Bacillota;c__Bacilli;o__Staphylococcales;f__Staphylococcaceae;g__Staphylococcus;s__Staphylococcus hominis	Staphylococcus hominis	68.52	0.04	_1902_Ax_T1	_1902	T1	Ax	moist	axilla	Routine	-	arcC(6) glpK(5) gtr(-) pta(6) tpiA(11?) tuf(7?)	1480803	3550	4561.5
Met8795_bin3	d__Bacteria;p__Pseudomonadota;c__Gammaproteobacteria;o__Enterobacterales;f__Enterobacteriaceae;g__Escherichia;s__Escherichia coli	Escherichia coli	88.39	0.23	_1902_Ic_T1	_1902	T1	Ic	moist	inguinal_crease	Routine	93	adk(6) fumC(11) gyrB(-) icd(10) mdh(7) purA(8) recA(~596)	4117701	22476	31614.9
Met8795_bin4	d__Bacteria;p__Pseudomonadota;c__Gammaproteobacteria;o__Enterobacterales;f__Enterobacteriaceae;g__Enterobacter;s__Enterobacter cloacae	Enterobacter cloacae	84.36	0.01	_1902_Ic_T1	_1902	T1	Ic	moist	inguinal_crease	Routine	-	dnaA(1) fusA(-) gyrB(158) leuS(1) pyrG(-) rplB(36) rpoB(1)	4003262	62486	85336.2
Met8797_bin1	d__Bacteria;p__Pseudomonadota;c__Gammaproteobacteria;o__Enterobacterales;f__Enterobacteriaceae;g__Escherichia;s__Escherichia coli	Escherichia coli	99.94	0.07	_1902_Ax_T2	_1902	T2	Ax	moist	axilla	Routine	93	adk(6) fumC(11) gyrB(4) icd(10) mdh(7) purA(8) recA(6)	4365791	38218	51620
Met8797_bin3	d__Bacteria;p__Bacillota;c__Bacilli;o__Staphylococcales;f__Staphylococcaceae;g__Staphylococcus;s__	Staphylococcus epidermidis	68.88	1.56	_1902_Ax_T2	_1902	T2	Ax	moist	axilla	Routine	-	arcC(6) glpK(-) gtr(7) pta(6) tpiA(6) tuf(-)	1637587	72785	94956
Met8797_bin4	d__Bacteria;p__Bacillota;c__Bacilli;o__Staphylococcales;f__Staphylococcaceae;g__Staphylococcus;s__Staphylococcus epidermidis	Staphylococcus epidermidis	64.69	0.26	_1902_Ax_T2	_1902	T2	Ax	moist	axilla	Routine	-	arcC(7) aroE(-) gtr(2) mutS(-) pyrR(4) tpiA(-) yqiL(1)	1594820	44769	51443.2
Met8797_bin5	d__Bacteria;p__Bacillota;c__Bacilli;o__Staphylococcales;f__Staphylococcaceae;g__Staphylococcus;s__Staphylococcus hominis	Staphylococcus hominis	60.27	0	_1902_Ax_T2	_1902	T2	Ax	moist	axilla	Routine	-		1278843	78201	99992.7
Met8797_bin6	d__Bacteria;p__Actinomycetota;c__Actinomycetia;o__Mycobacteriales;f__Mycobacteriaceae;g__Corynebacterium;s__Corynebacterium aurimucosum_E	Corynebacterium aurimucosum	83.48	0.08	_1902_Ax_T2	_1902	T2	Ax	moist	axilla	Routine	-		1890504	17046	20690
Met8798_bin3	d__Bacteria;p__Bacillota;c__Bacilli;o__Staphylococcales;f__Staphylococcaceae;g__Staphylococcus;s__Staphylococcus hominis	Staphylococcus hominis	77.53	0.1	_1902_Ax_T3	_1902	T3	Ax	moist	axilla	Routine	-	arcC(6) glpK(5) gtr(7) pta(6) tpiA(6) tuf(7?)	1799425	22796	27878.2
Met8798_bin5	d__Bacteria;p__Actinomycetota;c__Actinomycetia;o__Mycobacteriales;f__Mycobacteriaceae;g__Corynebacterium;s__Corynebacterium aurimucosum_E	Corynebacterium aurimucosum	89.02	3.94	_1902_Ax_T3	_1902	T3	Ax	moist	axilla	Routine	-		2119603	16153	18744.9
Met8799_bin2	d__Bacteria;p__Pseudomonadota;c__Gammaproteobacteria;o__Enterobacterales;f__Enterobacteriaceae;g__Escherichia;s__Escherichia coli	Escherichia coli	81.18	2.61	_1902_Ic_T2	_1902	T2	Ic	moist	inguinal_crease	Routine	93	adk(6) fumC(11) gyrB(4) icd(10) mdh(7) purA(8) recA(6)	3418511	3187	4010.9
Met8800_bin2	d__Bacteria;p__Pseudomonadota;c__Gammaproteobacteria;o__Enterobacterales;f__Enterobacteriaceae;g__Enterobacter;s__Enterobacter cloacae	Enterobacter cloacae	100	0.18	_1902_Ic_T3	_1902	T3	Ic	moist	inguinal_crease	Routine	462	dnaA(1) fusA(107) gyrB(158) leuS(1) pyrG(153) rplB(36) rpoB(1)	4929517	133948	156460
Met8803_bin3	d__Bacteria;p__Pseudomonadota;c__Gammaproteobacteria;o__Enterobacterales;f__Enterobacteriaceae;g__Providencia_C;s__Providencia_C stuartii	Providencia stuartii	100	0.15	_0702_Ic_T1	_0702	T1	Ic	moist	inguinal_crease	Decol	-		4098150	135220	150730
Met8803_bin4	Unclassified Bacteria	NA	65.48	9.36	_0702_Ic_T1	_0702	T1	Ic	moist	inguinal_crease	Decol	-		230352	641	676.5
Met8805_bin2	d__Bacteria;p__Pseudomonadota;c__Gammaproteobacteria;o__Enterobacterales;f__Enterobacteriaceae;g__Providencia_C;s__Providencia_C stuartii	Providencia stuartii	100	0.1	_0702_Ax_T2	_0702	T2	Ax	moist	axilla	Decol	-		4019207	81226	98830.6
Met8805_bin3	d__Bacteria;p__Bacillota;c__Bacilli;o__Staphylococcales;f__Staphylococcaceae;g__Staphylococcus;s__Staphylococcus epidermidis	Staphylococcus epidermidis	98.38	0.28	_0702_Ax_T2	_0702	T2	Ax	moist	axilla	Decol	-	arcC(7) aroE(73?) gtr(2) mutS(2) pyrR(4) tpiA(1) yqiL(1)	2429111	7527	8932.4
Met8805_bin4	d__Bacteria;p__Actinomycetota;c__Actinomycetia;o__Mycobacteriales;f__Mycobacteriaceae;g__Corynebacterium;s__Corynebacterium aurimucosum_E	Corynebacterium aurimucosum	84.64	2.61	_0702_Ax_T2	_0702	T2	Ax	moist	axilla	Decol	-		2029309	8637	11538.7
Met8806_bin1	d__Bacteria;p__Pseudomonadota;c__Gammaproteobacteria;o__Enterobacterales;f__Enterobacteriaceae;g__Providencia_C;s__Providencia_C stuartii	Providencia stuartii	67.76	1.43	_0702_Ax_T3	_0702	T3	Ax	moist	axilla	Decol	-		2362231	1994	2673
Met8807_bin1	d__Bacteria;p__Pseudomonadota;c__Gammaproteobacteria;o__Enterobacterales;f__Enterobacteriaceae;g__Proteus;s__Proteus mirabilis	Proteus mirabilis	73.35	1.31	_0702_Ic_T3	_0702	T3	Ic	moist	inguinal_crease	Decol	-		2652382	2260	2872.7
Met8807_bin3	d__Bacteria;p__Pseudomonadota;c__Gammaproteobacteria;o__Enterobacterales;f__Enterobacteriaceae;g__Providencia_C;s__Providencia_C stuartii	Providencia stuartii	100	0.09	_0702_Ic_T3	_0702	T3	Ic	moist	inguinal_crease	Decol	-		4170690	303907	296999
Met8813_bin2	d__Bacteria;p__Pseudomonadota;c__Gammaproteobacteria;o__Enterobacterales;f__Enterobacteriaceae;g__Escherichia;s__Escherichia coli	Escherichia coli	90.13	0.65	_0703_Ax_T2	_0703	T2	Ax	moist	axilla	Decol	93	adk(6) fumC(-) gyrB(4) icd(10) mdh(7) purA(8) recA(6)	3960827	8418	12835.7
Met8813_bin3	d__Bacteria;p__Bacillota;c__Bacilli;o__Staphylococcales;f__Staphylococcaceae;g__Staphylococcus;s__Staphylococcus epidermidis	Staphylococcus epidermidis	99.98	0.16	_0703_Ax_T2	_0703	T2	Ax	moist	axilla	Decol	16	arcC(2) aroE(1) gtr(2) mutS(2) pyrR(15) tpiA(1) yqiL(1)	2363008	17525	21783.7
Met8813_bin4	d__Bacteria;p__Actinomycetota;c__Actinomycetia;o__Mycobacteriales;f__Mycobacteriaceae;g__Corynebacterium;s__Corynebacterium aurimucosum_E	Corynebacterium aurimucosum	85.23	2.34	_0703_Ax_T2	_0703	T2	Ax	moist	axilla	Decol	-		2021699	5260	6539.6
Met8814_bin2	d__Bacteria;p__Bacillota;c__Bacilli;o__Staphylococcales;f__Staphylococcaceae;g__Staphylococcus;s__Staphylococcus epidermidis	Staphylococcus epidermidis	99.98	0.08	_0703_Ax_T3	_0703	T3	Ax	moist	axilla	Decol	16	arcC(2) aroE(1) gtr(2) mutS(2) pyrR(15) tpiA(1) yqiL(1)	2388739	47889	54534.4
Met8814_bin3	d__Bacteria;p__Pseudomonadota;c__Gammaproteobacteria;o__Burkholderiales;f__Burkholderiaceae_B;g__Acidovorax_A;s__Acidovorax_A wautersii	Acidovorax wautersii	94.23	0.8	_0703_Ax_T3	_0703	T3	Ax	moist	axilla	Decol	-		4214364	5699	7583.8
Met8816_bin1	d__Bacteria;p__Bacillota;c__Bacilli;o__Staphylococcales;f__Staphylococcaceae;g__Staphylococcus;s__Staphylococcus epidermidis	Staphylococcus epidermidis	99.99	0.54	_0704_Ax_T1	_0704	T1	Ax	moist	axilla	Decol	2	arcC(7) aroE(1) gtr(2) mutS(2) pyrR(4) tpiA(1) yqiL(1)	2527685	10903	12566.4
Met8817_bin3	d__Bacteria;p__Bacteroidota;c__Bacteroidia;o__Bacteroidales;f__Bacteroidaceae;g__Phocaeicola;s__Phocaeicola vulgatus	Phocaeicola vulgatus	82.84	2.82	_0704_Ic_T1	_0704	T1	Ic	moist	inguinal_crease	Decol	-		4128409	5408	6746.1
Met8819_bin2	d__Bacteria;p__Bacillota;c__Bacilli;o__Staphylococcales;f__Staphylococcaceae;g__Staphylococcus;s__Staphylococcus epidermidis	Staphylococcus epidermidis	85.1	1.86	_0704_Ax_T2	_0704	T2	Ax	moist	axilla	Decol	2	arcC(7) aroE(1) gtr(2) mutS(2) pyrR(4) tpiA(1) yqiL(1)	2116713	3022	3703.4
Met8820_bin1	d__Bacteria;p__Bacillota_A;c__Clostridia;o__Oscillospirales;f__Ruminococcaceae;g__Ruthenibacterium;s__Ruthenibacterium lactatiformans	Ruthenibacterium lactatiformans	60.7	3.9	_0704_Ic_T2	_0704	T2	Ic	moist	inguinal_crease	Decol	-		1931476	1960	2382.8
Met8820_bin4	d__Bacteria;p__Bacillota_A;c__Clostridia;o__Lachnospirales;f__Lachnospiraceae;g__Mediterraneibacter;s__Mediterraneibacter torques	Mediterraneibacter torques	81.12	7.16	_0704_Ic_T2	_0704	T2	Ic	moist	inguinal_crease	Decol	-		2996155	2422	3085.2
Met8822_bin3	d__Bacteria;p__Bacillota;c__Bacilli;o__Staphylococcales;f__Staphylococcaceae;g__Staphylococcus;s__Staphylococcus epidermidis	Staphylococcus epidermidis	95.64	0.83	_0704_Ax_T3	_0704	T3	Ax	moist	axilla	Decol	2	arcC(7) aroE(1) gtr(2) mutS(2) pyrR(4) tpiA(1) yqiL(1)	2386504	8543	10328.5
Met8824_bin2	d__Bacteria;p__Pseudomonadota;c__Gammaproteobacteria;o__Enterobacterales;f__Enterobacteriaceae;g__Proteus;s__Proteus mirabilis	Proteus mirabilis	100	0.49	_0901_Ax_T1	_0901	T1	Ax	moist	axilla	Decol	-		4074534	125597	143650
Met8825_bin1	d__Bacteria;p__Pseudomonadota;c__Gammaproteobacteria;o__Enterobacterales;f__Enterobacteriaceae;g__Proteus;s__Proteus mirabilis	Proteus mirabilis	65.21	2.34	_0901_Ic_T1	_0901	T1	Ic	moist	inguinal_crease	Decol	-		2339474	1965	2345
Met8826_bin2	d__Bacteria;p__Campylobacterota;c__Campylobacteria;o__Campylobacterales;f__Campylobacteraceae;g__Campylobacter_A;s__Campylobacter_A curvus	Campylobacter curvus	64.81	1.31	_0901_Ic_T2	_0901	T2	Ic	moist	inguinal_crease	Decol	-	Cco_aspA(-) Cco_atpA(6) Cco_glnA(6) Cco_gltA(12?) Cco_glyA(-) Cco_ilvD(~6) Cco_pgm(~6)	1261535	2121	2464.5
Met8826_bin3	d__Bacteria;p__Bacillota_C;c__Negativicutes;o__Veillonellales;f__Veillonellaceae;g__Veillonella;s__Veillonella parvula_A	Veillonella parvula	85.85	0.63	_0901_Ic_T2	_0901	T2	Ic	moist	inguinal_crease	Decol	-		1686814	4256	5347.1
Met8826_bin4	d__Bacteria;p__Actinomycetota;c__Actinomycetia;o__Actinomycetales;f__Actinomycetaceae;g__Actinotignum;s__	Actinotignum sanguinis	94.32	1.87	_0901_Ic_T2	_0901	T2	Ic	moist	inguinal_crease	Decol	-		2182128	10258	12337.8
Met8827_bin1	d__Bacteria;p__Actinomycetota;c__Actinomycetia;o__Actinomycetales;f__Actinomycetaceae;g__Actinotignum;s__Actinotignum schaalii_A	Actinotignum schaalii	93.49	0.13	_0901_Ic_T3	_0901	T3	Ic	moist	inguinal_crease	Decol	-		2047362	20907	26743.8
Met8827_bin2	d__Bacteria;p__Pseudomonadota;c__Gammaproteobacteria;o__Enterobacterales;f__Enterobacteriaceae;g__Proteus;s__Proteus mirabilis	Proteus mirabilis	100	0.43	_0901_Ic_T3	_0901	T3	Ic	moist	inguinal_crease	Decol	-		3881384	31321	40026.2
Met8827_bin3	d__Bacteria;p__Bacteroidota;c__Bacteroidia;o__Bacteroidales;f__Bacteroidaceae;g__Prevotella;s__Prevotella bivia	Prevotella bivia	81.09	1.72	_0901_Ic_T3	_0901	T3	Ic	moist	inguinal_crease	Decol	-		1848737	3466	4065.3
Met8827_bin7	d__Bacteria;p__Bacillota_C;c__Negativicutes;o__Veillonellales;f__Veillonellaceae;g__Veillonella;s__Veillonella parvula_A	Veillonella parvula	94.16	0.3	_0901_Ic_T3	_0901	T3	Ic	moist	inguinal_crease	Decol	-		1890645	8528	10662
Met8828_bin4	d__Bacteria;p__Bacillota;c__Bacilli;o__Staphylococcales;f__Staphylococcaceae;g__Staphylococcus;s__Staphylococcus epidermidis	Staphylococcus epidermidis	57.6	0.11	_1001_Ax_T1	_1001	T1	Ax	moist	axilla	Decol	-	arcC(7) aroE(1) gtr(2) mutS(-) pyrR(-) tpiA(1) yqiL(1)	1288498	2549	3000.2
Met8834_bin2	d__Bacteria;p__Actinomycetota;c__Actinomycetia;o__Mycobacteriales;f__Mycobacteriaceae;g__Corynebacterium;s__Corynebacterium aurimucosum_E	Corynebacterium aurimucosum	72.18	1.24	_1002_Ax_T1	_1002	T1	Ax	moist	axilla	Decol	-		1798990	6567	9909.3
Met8834_bin3	d__Bacteria;p__Bacillota;c__Bacilli;o__Staphylococcales;f__Staphylococcaceae;g__Staphylococcus;s__Staphylococcus epidermidis	Staphylococcus epidermidis	100	1.42	_1002_Ax_T1	_1002	T1	Ax	moist	axilla	Decol	2	arcC(7) aroE(1) gtr(2) mutS(2) pyrR(4) tpiA(1) yqiL(1)	2624403	73086	81829.8
Met8835_bin2	d__Bacteria;p__Bacillota;c__Bacilli;o__Staphylococcales;f__Staphylococcaceae;g__Staphylococcus;s__Staphylococcus epidermidis	Staphylococcus epidermidis	99.99	1.43	_1002_Ax_T2	_1002	T2	Ax	moist	axilla	Decol	2	arcC(7) aroE(1) gtr(2) mutS(2) pyrR(4) tpiA(1) yqiL(1)	2600803	67145	77133
Met8835_bin3	d__Bacteria;p__Actinomycetota;c__Actinomycetia;o__Mycobacteriales;f__Mycobacteriaceae;g__Corynebacterium;s__Corynebacterium aurimucosum_E	Corynebacterium aurimucosum	83	0.73	_1002_Ax_T2	_1002	T2	Ax	moist	axilla	Decol	-		1874655	7351	9825.9
Met8836_bin4	d__Bacteria;p__Bacillota_A;c__Clostridia;o__Lachnospirales;f__Lachnospiraceae;g__Blautia_A;s__Blautia_A caecimuris	Blautia caecimuris	87.89	1.78	_1002_Ic_T1	_1002	T1	Ic	moist	inguinal_crease	Decol	-		2942284	12533	13901.4
Met8837_bin4	d__Bacteria;p__Pseudomonadota;c__Gammaproteobacteria;o__Enterobacterales;f__Enterobacteriaceae;g__Klebsiella;s__Klebsiella pneumoniae	Klebsiella pneumoniae	84.64	5.23	_1002_Ic_T2	_1002	T2	Ic	moist	inguinal_crease	Decol	20	gapA(-) infB(3) mdh(1) pgi(1) phoE(4) rpoB(-) tonB(4)	4516782	8908	12344.5
Met8840_bin1	d__Bacteria;p__Actinomycetota;c__Actinomycetia;o__Mycobacteriales;f__Mycobacteriaceae;g__Corynebacterium;s__Corynebacterium aurimucosum_E	Corynebacterium aurimucosum	53.65	2.6	_1002_Ax_T3	_1002	T3	Ax	moist	axilla	Decol	-		1350459	1722	2182.4
Met8841_bin3	d__Bacteria;p__Pseudomonadota;c__Gammaproteobacteria;o__Enterobacterales;f__Enterobacteriaceae;g__Klebsiella;s__Klebsiella pneumoniae	Klebsiella pneumoniae	100	2.25	_1002_Ic_T3	_1002	T3	Ic	moist	inguinal_crease	Decol	20	gapA(2) infB(3) mdh(1) pgi(1) phoE(4) rpoB(4) tonB(4)	5470072	112035	131914
Met8843_bin4	d__Bacteria;p__Actinomycetota;c__Actinomycetia;o__Mycobacteriales;f__Mycobacteriaceae;g__Corynebacterium;s__Corynebacterium aurimucosum_C	Corynebacterium aurimucosum	93.41	0.78	_1003_Ic_T1	_1003	T1	Ic	moist	inguinal_crease	Decol	-		2602511	21456	32764.7
Met8843_bin5	d__Bacteria;p__Bacillota;c__Bacilli;o__Staphylococcales;f__Staphylococcaceae;g__Staphylococcus;s__Staphylococcus pettenkoferi	Staphylococcus pettenkoferi	99.99	0.01	_1003_Ic_T1	_1003	T1	Ic	moist	inguinal_crease	Decol	-		2319898	59592	58174.4
Met8843_bin6	d__Bacteria;p__Actinomycetota;c__Actinomycetia;o__Mycobacteriales;f__Mycobacteriaceae;g__Corynebacterium;s__Corynebacterium aurimucosum_E	Corynebacterium aurimucosum	76.68	0.37	_1003_Ic_T1	_1003	T1	Ic	moist	inguinal_crease	Decol	-		1802634	9141	12208.8
Met8843_bin8	d__Bacteria;p__Actinomycetota;c__Actinomycetia;o__Mycobacteriales;f__Mycobacteriaceae;g__Corynebacterium;s__Corynebacterium jeikeium_C	Corynebacterium jeikeium	99.41	0.34	_1003_Ic_T1	_1003	T1	Ic	moist	inguinal_crease	Decol	-		2193285	68537	81664.2
Met8843_concoct_bin18	Malassezia slooffiae	Malassezia slooffiae	80.8	0.8	_1003_Ic_T1	_1003	T1	Ic			Decol
Met8844_bin16	d__Bacteria;p__Actinomycetota;c__Actinomycetia;o__Mycobacteriales;f__Mycobacteriaceae;g__Corynebacterium;s__Corynebacterium vitaeruminis_A	Corynebacterium vitaeruminis	99.99	0.1	_1003_Ic_T2	_1003	T2	Ic	moist	inguinal_crease	Decol	-		2424025	71270	92932.6
Met8844_bin18	d__Bacteria;p__Actinomycetota;c__Actinomycetia;o__Mycobacteriales;f__Mycobacteriaceae;g__Corynebacterium;s__Corynebacterium massiliense	Corynebacterium massiliense	64.62	2.85	_1003_Ic_T2	_1003	T2	Ic	moist	inguinal_crease	Decol	-		1530989	8253	9485.7
Met8844_bin19	d__Bacteria;p__Actinomycetota;c__Actinomycetia;o__Mycobacteriales;f__Mycobacteriaceae;g__Corynebacterium;s__Corynebacterium aurimucosum_E	Corynebacterium aurimucosum	69.23	4.63	_1003_Ic_T2	_1003	T2	Ic	moist	inguinal_crease	Decol	-		1630359	5606	8625.1
Met8844_bin2	d__Bacteria;p__Actinomycetota;c__Actinomycetia;o__Actinomycetales;f__Brevibacteriaceae;g__Brevibacterium;s__Brevibacterium paucivorans	Brevibacterium paucivorans	85.27	4.61	_1003_Ic_T2	_1003	T2	Ic	moist	inguinal_crease	Decol	-		2078630	4408	5337.2
Met8844_bin20	d__Bacteria;p__Actinomycetota;c__Actinomycetia;o__Mycobacteriales;f__Mycobacteriaceae;g__Corynebacterium;s__Corynebacterium jeikeium_C	Corynebacterium jeikeium	89.08	0.75	_1003_Ic_T2	_1003	T2	Ic	moist	inguinal_crease	Decol	-		2095972	32730	42448
Met8844_bin8	d__Bacteria;p__Bacillota;c__Bacilli;o__Staphylococcales;f__Staphylococcaceae;g__Staphylococcus;s__Staphylococcus pettenkoferi	Staphylococcus pettenkoferi	99.99	0.02	_1003_Ic_T2	_1003	T2	Ic	moist	inguinal_crease	Decol	-		2279684	84836	89485.2
Met8844_concoct_bin30	Malassezia slooffiae	Malassezia slooffiae	64.6	0.4	_1003_Ic_T2	_1003	T2	Ic			Decol
Met9019_bin1	d__Bacteria;p__Pseudomonadota;c__Gammaproteobacteria;o__Enterobacterales;f__Enterobacteriaceae;g__Proteus;s__Proteus mirabilis	Proteus mirabilis	100	3.27	_0104_Ax_T1	_0104	T1	Ax	moist	axilla	Routine	-		4173108	144428	152353
Met9019_bin10	d__Bacteria;p__Bacillota;c__Bacilli;o__Staphylococcales;f__Staphylococcaceae;g__Staphylococcus;s__Staphylococcus epidermidis	Staphylococcus epidermidis	99.98	0.03	_0104_Ax_T1	_0104	T1	Ax	moist	axilla	Routine	2	arcC(7) aroE(1) gtr(2) mutS(2) pyrR(4) tpiA(1) yqiL(1)	2477622	81208	86188.5
Met9019_bin2	d__Bacteria;p__Actinomycetota;c__Actinomycetia;o__Mycobacteriales;f__Mycobacteriaceae;g__Corynebacterium;s__Corynebacterium aurimucosum_E	Corynebacterium aurimucosum	99.98	0	_0104_Ax_T1	_0104	T1	Ax	moist	axilla	Routine	-		2364671	51048	72986.5
Met9019_bin4	d__Bacteria;p__Pseudomonadota;c__Gammaproteobacteria;o__Enterobacterales;f__Enterobacteriaceae;g__Escherichia;s__Escherichia coli	Escherichia coli	100	0.75	_0104_Ax_T1	_0104	T1	Ax	moist	axilla	Routine	1193	adk(14) fumC(14) gyrB(10) icd(200) mdh(17) purA(7) recA(10)	4840263	210497	239479
Met9019_concoct_bin1	Malassezia furfur	Malassezia furfur	86	0.4	_0104_Ax_T1	_0104	T1	Ax			Routine
Met9019_concoct_bin16	Malassezia globosa CBS 7966	Malassezia globosa	91.2	0.2	_0104_Ax_T1	_0104	T1	Ax			Routine
Met9020_bin1	d__Bacteria;p__Actinomycetota;c__Actinomycetia;o__Mycobacteriales;f__Mycobacteriaceae;g__Corynebacterium;s__Corynebacterium aurimucosum_E	Corynebacterium aurimucosum	99.98	0	_0104_Ax_T2	_0104	T2	Ax	moist	axilla	Routine	-		2366334	53218	70245.8
Met9020_bin4	d__Bacteria;p__Pseudomonadota;c__Gammaproteobacteria;o__Enterobacterales;f__Enterobacteriaceae;g__Escherichia;s__Escherichia coli	Escherichia coli	100	0.64	_0104_Ax_T2	_0104	T2	Ax	moist	axilla	Routine	1193	adk(14) fumC(14) gyrB(10) icd(200) mdh(17) purA(7) recA(10)	4914875	218985	246334
Met9020_bin6	d__Bacteria;p__Bacillota;c__Bacilli;o__Staphylococcales;f__Staphylococcaceae;g__Staphylococcus;s__Staphylococcus epidermidis	Staphylococcus epidermidis	100	0.18	_0104_Ax_T2	_0104	T2	Ax	moist	axilla	Routine	2	arcC(7) aroE(1) gtr(2) mutS(2) pyrR(4) tpiA(1) yqiL(1)	2697831	70941	83425.5
Met9020_bin8	d__Bacteria;p__Pseudomonadota;c__Gammaproteobacteria;o__Enterobacterales;f__Enterobacteriaceae;g__Proteus;s__Proteus mirabilis	Proteus mirabilis	100	1.01	_0104_Ax_T2	_0104	T2	Ax	moist	axilla	Routine	-		4029976	125589	123243
Met9020_concoct_bin24	Malassezia furfur	Malassezia furfur	86.4	0.2	_0104_Ax_T2	_0104	T2	Ax			Routine
Met9020_concoct_bin31	Malassezia globosa CBS 7966	Malassezia globosa	52.2	0.4	_0104_Ax_T2	_0104	T2	Ax			Routine
Met9023_bin11	d__Bacteria;p__Actinomycetota;c__Actinomycetia;o__Mycobacteriales;f__Mycobacteriaceae;g__Corynebacterium;s__Corynebacterium haemomassiliense	Corynebacterium haemomassiliense	99.51	0.54	_0205_Ax_T2	_0205	T2	Ax	moist	axilla	Routine	-		2434890	63390	74885.5
Met9023_bin14	d__Bacteria;p__Bacillota_A;c__Clostridia;o__Tissierellales;f__Peptoniphilaceae;g__Anaerococcus;s__	Anaerococcus provencensis	65.4	10.36	_0205_Ax_T2	_0205	T2	Ax	moist	axilla	Routine	-		1520093	13342	18878.6
Met9023_bin16	d__Bacteria;p__Actinomycetota;c__Actinomycetia;o__Actinomycetales;f__Actinomycetaceae;g__Actinotignum;s__	Actinotignum	93.69	2.5	_0205_Ax_T2	_0205	T2	Ax	moist	axilla	Routine	-		1998167	7027	7756
Met9023_bin18	d__Bacteria;p__Actinomycetota;c__Actinomycetia;o__Mycobacteriales;f__Mycobacteriaceae;g__Corynebacterium;s__Corynebacterium aurimucosum_E	Corynebacterium aurimucosum	99.99	0.05	_0205_Ax_T2	_0205	T2	Ax	moist	axilla	Routine	-		2305703	71084	78620.4
Met9023_bin20	d__Bacteria;p__Actinomycetota;c__Actinomycetia;o__Mycobacteriales;f__Mycobacteriaceae;g__Corynebacterium;s__Corynebacterium amycolatum	Corynebacterium amycolatum	100	0.74	_0205_Ax_T2	_0205	T2	Ax	moist	axilla	Routine	-		2358824	61894	63436.1
Met9023_bin21	d__Bacteria;p__Bacillota_A;c__Clostridia;o__Tissierellales;f__Peptoniphilaceae;g__Peptoniphilus_A;s__Peptoniphilus_A harei	Peptoniphilus harei	89.27	0.03	_0205_Ax_T2	_0205	T2	Ax	moist	axilla	Routine	-		1502480	7143	8052.7
Met9023_bin23	d__Bacteria;p__Bacillota;c__Bacilli;o__Lactobacillales;f__Aerococcaceae;g__Facklamia;s__Facklamia languida	Facklamia languida	98.7	0.27	_0205_Ax_T2	_0205	T2	Ax	moist	axilla	Routine	-		1679061	47663	50338.9
Met9023_bin24	d__Bacteria;p__Actinomycetota;c__Actinomycetia;o__Mycobacteriales;f__Mycobacteriaceae;g__Corynebacterium;s__Corynebacterium jeikeium_C	Corynebacterium jeikeium	87.48	10.23	_0205_Ax_T2	_0205	T2	Ax	moist	axilla	Routine	-		2266132	8132	10550.2
Met9023_bin28	d__Bacteria;p__Actinomycetota;c__Actinomycetia;o__Mycobacteriales;f__Mycobacteriaceae;g__Corynebacterium;s__Corynebacterium massiliense	Corynebacterium massiliense	53.35	0.21	_0205_Ax_T2	_0205	T2	Ax	moist	axilla	Routine	-		1289843	53681	56811.7
Met9023_bin3	d__Bacteria;p__Actinomycetota;c__Actinomycetia;o__Actinomycetales;f__Dermabacteraceae;g__Dermabacter;s__Dermabacter hominis	Dermabacter hominis	85.18	1.54	_0205_Ax_T2	_0205	T2	Ax	moist	axilla	Routine	-		1918492	4409	5696.7
Met9023_bin32	d__Bacteria;p__Bacillota;c__Bacilli;o__Staphylococcales;f__Staphylococcaceae;g__Staphylococcus;s__Staphylococcus hominis	Staphylococcus hominis	80.72	0.78	_0205_Ax_T2	_0205	T2	Ax	moist	axilla	Routine	67	arcC(14) glpK(2) gtr(7) pta(1) tpiA(6) tuf(3)	1676743	4523	5147.8
Met9023_bin33	d__Bacteria;p__Bacillota_A;c__Clostridia;o__Tissierellales;f__Peptoniphilaceae;g__Ezakiella;s__Ezakiella sp900540185	Ezakiella sp900540185	92.07	0.49	_0205_Ax_T2	_0205	T2	Ax	moist	axilla	Routine	-		1496352	16311	18191.3
Met9023_bin5	d__Bacteria;p__Pseudomonadota;c__Gammaproteobacteria;o__Enterobacterales;f__Enterobacteriaceae;g__Escherichia;s__Escherichia coli	Escherichia coli	100	0.03	_0205_Ax_T2	_0205	T2	Ax	moist	axilla	Routine	93	adk(6) fumC(11) gyrB(4) icd(10) mdh(7) purA(8) recA(6)	4439762	118417	111851
Met9023_bin7	d__Bacteria;p__Actinomycetota;c__Actinomycetia;o__Mycobacteriales;f__Mycobacteriaceae;g__Corynebacterium;s__Corynebacterium sp017942225	Corynebacterium sp017942225	95.35	0.7	_0205_Ax_T2	_0205	T2	Ax	moist	axilla	Routine	-		2316128	34604	44663.2
Met9023_bin8	d__Bacteria;p__Actinomycetota;c__Actinomycetia;o__Mycobacteriales;f__Mycobacteriaceae;g__Corynebacterium;s__Corynebacterium imitans	Corynebacterium imitans	75.66	3.64	_0205_Ax_T2	_0205	T2	Ax	moist	axilla	Routine	-		1846241	29601	35188.8
Met9024_bin11	d__Bacteria;p__Actinomycetota;c__Actinomycetia;o__Mycobacteriales;f__Mycobacteriaceae;g__Corynebacterium;s__Corynebacterium amycolatum	Corynebacterium amycolatum	97.1	1.54	_0205_Ax_T3	_0205	T3	Ax	moist	axilla	Routine	-		2346042	15905	21397.2
Met9024_bin12	d__Bacteria;p__Actinomycetota;c__Actinomycetia;o__Mycobacteriales;f__Mycobacteriaceae;g__Corynebacterium;s__Corynebacterium haemomassiliense	Corynebacterium haemomassiliense	98.52	0.12	_0205_Ax_T3	_0205	T3	Ax	moist	axilla	Routine	-		2394125	68481	84868.5
Met9024_bin15	d__Bacteria;p__Pseudomonadota;c__Gammaproteobacteria;o__Enterobacterales;f__Enterobacteriaceae;g__Escherichia;s__Escherichia coli	Escherichia coli	100	0.03	_0205_Ax_T3	_0205	T3	Ax	moist	axilla	Routine	93	adk(6) fumC(11) gyrB(4) icd(10) mdh(7) purA(8) recA(6)	4424904	93205	107116
Met9024_bin2	d__Bacteria;p__Actinomycetota;c__Actinomycetia;o__Mycobacteriales;f__Mycobacteriaceae;g__Corynebacterium;s__Corynebacterium aurimucosum_E	Corynebacterium aurimucosum	99.99	0.13	_0205_Ax_T3	_0205	T3	Ax	moist	axilla	Routine	-		2255103	89161	76372
Met9024_bin4	d__Bacteria;p__Actinomycetota;c__Actinomycetia;o__Mycobacteriales;f__Mycobacteriaceae;g__Corynebacterium;s__Corynebacterium imitans	Corynebacterium imitans	81.69	3.34	_0205_Ax_T3	_0205	T3	Ax	moist	axilla	Routine	-		2052035	15791	18758.9
Met9024_bin6	d__Bacteria;p__Actinomycetota;c__Actinomycetia;o__Mycobacteriales;f__Mycobacteriaceae;g__Corynebacterium;s__Corynebacterium massiliense	Corynebacterium massiliense	63.66	1.75	_0205_Ax_T3	_0205	T3	Ax	moist	axilla	Routine	-		1442657	5826	7055.2
Met9025_bin10	d__Bacteria;p__Actinomycetota;c__Actinomycetia;o__Actinomycetales;f__Brevibacteriaceae;g__Brevibacterium;s__Brevibacterium ravenspurgense	Brevibacterium ravenspurgense	99.02	0.3	_0205_Ic_T2	_0205	T2	Ic	moist	inguinal_crease	Routine	-		2098514	34546	59036.4
Met9025_bin14	d__Bacteria;p__Actinomycetota;c__Actinomycetia;o__Mycobacteriales;f__Mycobacteriaceae;g__Corynebacterium;s__Corynebacterium urealyticum	Corynebacterium urealyticum	86.52	1.26	_0205_Ic_T2	_0205	T2	Ic	moist	inguinal_crease	Routine	-		1858312	16468	21129.6
Met9025_bin15	d__Bacteria;p__Campylobacterota;c__Campylobacteria;o__Campylobacterales;f__Campylobacteraceae;g__Campylobacter_B;s__Campylobacter_B ureolyticus	Campylobacter ureolyticus	97.12	3.05	_0205_Ic_T2	_0205	T2	Ic	moist	inguinal_crease	Routine	-		1631041	12893	18088.6
Met9025_bin17	d__Bacteria;p__Bacteroidota;c__Bacteroidia;o__Bacteroidales;f__Porphyromonadaceae;g__Porphyromonas_A;s__Porphyromonas_A somerae	Porphyromonas somerae	82.15	0.93	_0205_Ic_T2	_0205	T2	Ic	moist	inguinal_crease	Routine	-		2170846	7556	9772.9
Met9025_bin18	d__Bacteria;p__Actinomycetota;c__Actinomycetia;o__Mycobacteriales;f__Mycobacteriaceae;g__Corynebacterium;s__Corynebacterium coyleae	Corynebacterium coyleae	85.47	0.14	_0205_Ic_T2	_0205	T2	Ic	moist	inguinal_crease	Routine	-		1966337	31730	33378.2
Met9025_bin2	d__Bacteria;p__Bacillota;c__Bacilli;o__Staphylococcales;f__Salinicoccaceae;g__Nosocomiicoccus;s__Nosocomiicoccus ampullae_A	Nosocomiicoccus ampullae	99.44	1.03	_0205_Ic_T2	_0205	T2	Ic	moist	inguinal_crease	Routine	-		1608708	40028	90795.3
Met9025_bin20	d__Bacteria;p__Bacillota_A;c__Clostridia;o__Tissierellales;f__Peptoniphilaceae;g__Peptoniphilus_A;s__	Peptoniphilus	64.97	4.93	_0205_Ic_T2	_0205	T2	Ic	moist	inguinal_crease	Routine	-		1288245	6341	8048.2
Met9025_bin21	d__Bacteria;p__Actinomycetota;c__Actinomycetia;o__Actinomycetales;f__Micrococcaceae;g__Pseudoglutamicibacter;s__Pseudoglutamicibacter cumminsii_A	Pseudoglutamicibacter cumminsii	95.99	0.05	_0205_Ic_T2	_0205	T2	Ic	moist	inguinal_crease	Routine	-		2015009	125877	138619
Met9025_bin24	d__Bacteria;p__Pseudomonadota;c__Gammaproteobacteria;o__Enterobacterales;f__Enterobacteriaceae;g__Escherichia;s__Escherichia coli	Escherichia coli	76	4.53	_0205_Ic_T2	_0205	T2	Ic	moist	inguinal_crease	Routine	-	adk(1420?) fumC(~459) gyrB(~492) icd(~258) mdh(30) purA(214) recA(~26)	3414363	2618	3165.3
Met9025_bin26	d__Bacteria;p__Bacillota;c__Bacilli;o__Lactobacillales;f__Aerococcaceae;g__Falseniella;s__Falseniella ignava	Falseniella ignava	93.88	0.06	_0205_Ic_T2	_0205	T2	Ic	moist	inguinal_crease	Routine	-		1283676	22728	20734.9
Met9025_bin27	d__Bacteria;p__Bacillota_A;c__Clostridia;o__Tissierellales;f__Peptoniphilaceae;g__;s__	Peptoniphilaceae	65.28	8.31	_0205_Ic_T2	_0205	T2	Ic	moist	inguinal_crease	Routine	-		907967	9622	11346.8
Met9025_bin3	d__Bacteria;p__Bacillota_A;c__Clostridia;o__Tissierellales;f__Peptoniphilaceae;g__Ezakiella;s__	Ezakiella	72.75	0.63	_0205_Ic_T2	_0205	T2	Ic	moist	inguinal_crease	Routine	-		1185854	27086	29505.7
Met9025_bin31	d__Bacteria;p__Bacillota;c__Bacilli;o__Staphylococcales;f__Staphylococcaceae;g__Staphylococcus;s__Staphylococcus simulans	Staphylococcus simulans	62.59	1.75	_0205_Ic_T2	_0205	T2	Ic	moist	inguinal_crease	Routine	-		1512451	4585	5862.8
Met9025_bin33	d__Bacteria;p__Pseudomonadota;c__Gammaproteobacteria;o__Burkholderiales;f__Burkholderiaceae_C;g__Oligella;s__Oligella urethralis	Oligella urethralis	99.77	0.02	_0205_Ic_T2	_0205	T2	Ic	moist	inguinal_crease	Routine	-		2149467	57610	85686.8
Met9025_bin35	d__Bacteria;p__Bacillota_A;c__Clostridia;o__Saccharofermentanales;f__Fastidiosipilaceae;g__Fastidiosipila;s__Fastidiosipila sanguinis	Fastidiosipila sanguinis	85.61	0.15	_0205_Ic_T2	_0205	T2	Ic	moist	inguinal_crease	Routine	-		1364115	34381	43852.4
Met9025_bin39	d__Bacteria;p__Bacillota;c__Bacilli;o__Staphylococcales;f__Salinicoccaceae;g__Nosocomiicoccus;s__Nosocomiicoccus ampullae	Nosocomiicoccus ampullae	57.56	2.93	_0205_Ic_T2	_0205	T2	Ic	moist	inguinal_crease	Routine	-		962210	2973	3663.1
Met9025_bin4	d__Bacteria;p__Bacillota_A;c__Clostridia;o__Tissierellales;f__Peptoniphilaceae;g__Anaerococcus;s__	Anaerococcus sp943912385	73.43	1.15	_0205_Ic_T2	_0205	T2	Ic	moist	inguinal_crease	Routine	-		1490591	12568	15370.6
Met9025_bin43	d__Bacteria;p__Bacillota;c__Bacilli;o__Lactobacillales;f__Aerococcaceae;g__Dolosicoccus;s__Dolosicoccus paucivorans	Dolosicoccus paucivorans	96.26	1.11	_0205_Ic_T2	_0205	T2	Ic	moist	inguinal_crease	Routine	-		1586836	19690	29247.1
Met9025_bin46	d__Bacteria;p__Actinomycetota;c__Actinomycetia;o__Mycobacteriales;f__Mycobacteriaceae;g__Corynebacterium;s__Corynebacterium imitans	Corynebacterium imitans	72.72	5.79	_0205_Ic_T2	_0205	T2	Ic	moist	inguinal_crease	Routine	-		2232981	2893	3869.5
Met9025_bin47	d__Bacteria;p__Bacillota_A;c__Clostridia;o__Tissierellales;f__Peptoniphilaceae;g__Ezakiella;s__Ezakiella sp900540185	Ezakiella sp900540185	95.47	0.3	_0205_Ic_T2	_0205	T2	Ic	moist	inguinal_crease	Routine	-		1547476	23681	37926.8
Met9025_bin6	d__Bacteria;p__Actinomycetota;c__Actinomycetia;o__Mycobacteriales;f__Mycobacteriaceae;g__Corynebacterium;s__Corynebacterium riegelii	Corynebacterium riegelii	86.04	0.77	_0205_Ic_T2	_0205	T2	Ic	moist	inguinal_crease	Routine	-		2012375	18388	26128.7
Met9025_bin8	d__Bacteria;p__Actinomycetota;c__Actinomycetia;o__Actinomycetales;f__Microbacteriaceae;g__Canibacter;s__	Canibacter	91.99	1.67	_0205_Ic_T2	_0205	T2	Ic	moist	inguinal_crease	Routine	-		1604364	5565	7038.3
Met9026_bin10	d__Bacteria;p__Bacillota;c__Bacilli;o__Staphylococcales;f__Staphylococcaceae;g__Staphylococcus;s__Staphylococcus simulans	Staphylococcus simulans	79.49	0.22	_0205_Ic_T3	_0205	T3	Ic	moist	inguinal_crease	Routine	-		2043954	3830	4817.3
Met9026_bin13	d__Bacteria;p__Bacteroidota;c__Bacteroidia;o__Bacteroidales;f__Porphyromonadaceae;g__Porphyromonas_A;s__Porphyromonas_A sp900120395	Porphyromonas sp900120395	94.11	0.85	_0205_Ic_T3	_0205	T3	Ic	moist	inguinal_crease	Routine	-		1950981	10604	12325.6
Met9026_bin14	d__Bacteria;p__Bacillota;c__Bacilli;o__Lactobacillales;f__Aerococcaceae;g__Dolosicoccus;s__Dolosicoccus paucivorans	Dolosicoccus paucivorans	77.52	1.19	_0205_Ic_T3	_0205	T3	Ic	moist	inguinal_crease	Routine	-		1150960	3843	4437.6
Met9026_bin15	d__Bacteria;p__Actinomycetota;c__Actinomycetia;o__Mycobacteriales;f__Mycobacteriaceae;g__Corynebacterium;s__Corynebacterium coyleae	Corynebacterium coyleae	98.71	0.62	_0205_Ic_T3	_0205	T3	Ic	moist	inguinal_crease	Routine	-		2232868	44195	54417.1
Met9026_bin16	d__Bacteria;p__Campylobacterota;c__Campylobacteria;o__Campylobacterales;f__Campylobacteraceae;g__Campylobacter_B;s__Campylobacter_B ureolyticus	Campylobacter ureolyticus	99.41	1.09	_0205_Ic_T3	_0205	T3	Ic	moist	inguinal_crease	Routine	-		1501086	14476	16649.5
Met9026_bin18	d__Bacteria;p__Actinomycetota;c__Actinomycetia;o__Mycobacteriales;f__Mycobacteriaceae;g__Corynebacterium;s__Corynebacterium urealyticum	Corynebacterium urealyticum	82.86	6	_0205_Ic_T3	_0205	T3	Ic	moist	inguinal_crease	Routine	-		1981784	19664	30640.4
Met9026_bin19	d__Bacteria;p__Bacillota_A;c__Clostridia;o__Tissierellales;f__Peptoniphilaceae;g__Urinicoccus;s__Urinicoccus timonensis	Urinicoccus timonensis	62.17	1.06	_0205_Ic_T3	_0205	T3	Ic	moist	inguinal_crease	Routine	-		1088818	2755	3228.7
Met9026_bin22	d__Bacteria;p__Bacillota;c__Bacilli;o__Staphylococcales;f__Salinicoccaceae;g__Nosocomiicoccus;s__Nosocomiicoccus ampullae	Nosocomiicoccus ampullae	81.69	0.6	_0205_Ic_T3	_0205	T3	Ic	moist	inguinal_crease	Routine	-		1401035	10036	13253.9
Met9026_bin23	d__Bacteria;p__Pseudomonadota;c__Gammaproteobacteria;o__Enterobacterales;f__Enterobacteriaceae;g__Proteus;s__Proteus mirabilis	Proteus mirabilis	57.27	3.07	_0205_Ic_T3	_0205	T3	Ic	moist	inguinal_crease	Routine	-		2044808	1781	2249.7
Met9026_bin25	d__Bacteria;p__Bacillota_A;c__Clostridia;o__Tissierellales;f__Peptoniphilaceae;g__Ezakiella;s__Ezakiella sp900540185	Ezakiella sp900540185	78.71	0.16	_0205_Ic_T3	_0205	T3	Ic	moist	inguinal_crease	Routine	-		1306790	10532	12856.2
Met9026_bin27	d__Bacteria;p__Actinomycetota;c__Actinomycetia;o__Actinomycetales;f__Brevibacteriaceae;g__Brevibacterium;s__Brevibacterium ravenspurgense	Brevibacterium ravenspurgense	97.51	0.17	_0205_Ic_T3	_0205	T3	Ic	moist	inguinal_crease	Routine	-		2082501	31206	53468.5
Met9026_bin30	d__Bacteria;p__Bacillota;c__Bacilli;o__Lactobacillales;f__Aerococcaceae;g__Falseniella;s__Falseniella ignava	Falseniella ignava	92.54	0.05	_0205_Ic_T3	_0205	T3	Ic	moist	inguinal_crease	Routine	-		1405152	19356	26782.5
Met9026_bin33	d__Bacteria;p__Bacillota_A;c__Clostridia;o__Tissierellales;f__Peptoniphilaceae;g__Helcococcus;s__	Helcococcus	59.31	4.18	_0205_Ic_T3	_0205	T3	Ic	moist	inguinal_crease	Routine	-		1092227	10142	15675.6
Met9026_bin36	d__Bacteria;p__Actinomycetota;c__Actinomycetia;o__Actinomycetales;f__Micrococcaceae;g__Pseudoglutamicibacter;s__Pseudoglutamicibacter cumminsii_A	Pseudoglutamicibacter cumminsii	99.97	0.05	_0205_Ic_T3	_0205	T3	Ic	moist	inguinal_crease	Routine	-		2006781	80420	115716
Met9026_bin4	d__Bacteria;p__Bacillota_A;c__Clostridia;o__Tissierellales;f__Peptoniphilaceae;g__Anaerococcus;s__	Anaerococcus sp943912385	51.76	1.19	_0205_Ic_T3	_0205	T3	Ic	moist	inguinal_crease	Routine	-		1016291	8429	10727
Met9026_bin43	d__Bacteria;p__Bacillota_A;c__Clostridia;o__Saccharofermentanales;f__Fastidiosipilaceae;g__Fastidiosipila;s__Fastidiosipila sanguinis	Fastidiosipila sanguinis	72.88	1.85	_0205_Ic_T3	_0205	T3	Ic	moist	inguinal_crease	Routine	-		1132801	7352	10234.8
Met9026_bin47	d__Bacteria;p__Bacillota_A;c__Clostridia;o__Tissierellales;f__Peptoniphilaceae;g__W5053;s__	W5053 sp000467935	80.04	3.36	_0205_Ic_T3	_0205	T3	Ic	moist	inguinal_crease	Routine	-		1119129	2906	3672.8
Met9026_bin49	d__Bacteria;p__Bacteroidota;c__Bacteroidia;o__Bacteroidales;f__Porphyromonadaceae;g__Porphyromonas_A;s__Porphyromonas_A somerae	Porphyromonas somerae	83.4	0.76	_0205_Ic_T3	_0205	T3	Ic	moist	inguinal_crease	Routine	-		1915274	8425	9764.1
Met9026_bin5	d__Bacteria;p__Actinomycetota;c__Actinomycetia;o__Mycobacteriales;f__Mycobacteriaceae;g__Corynebacterium;s__Corynebacterium riegelii	Corynebacterium riegelii	94.52	0.17	_0205_Ic_T3	_0205	T3	Ic	moist	inguinal_crease	Routine	-		2152655	27639	32936.7
Met9026_bin56	d__Bacteria;p__Pseudomonadota;c__Gammaproteobacteria;o__Burkholderiales;f__Burkholderiaceae_C;g__Oligella;s__Oligella urethralis	Oligella urethralis	99.66	0.06	_0205_Ic_T3	_0205	T3	Ic	moist	inguinal_crease	Routine	-		2182648	58236	91149.7
Met9026_bin6	d__Bacteria;p__Bacillota_A;c__Clostridia;o__Tissierellales;f__Peptoniphilaceae;g__Ezakiella;s__	Ezakiella	75.79	0.33	_0205_Ic_T3	_0205	T3	Ic	moist	inguinal_crease	Routine	-		1136232	9173	11713.7
Met9026_bin7	d__Bacteria;p__Bacillota;c__Bacilli;o__Staphylococcales;f__Salinicoccaceae;g__Nosocomiicoccus;s__Nosocomiicoccus ampullae_A	Nosocomiicoccus ampullae	99.51	0.72	_0205_Ic_T3	_0205	T3	Ic	moist	inguinal_crease	Routine	-		1579369	40872	44401.3
Met9028_bin11	d__Bacteria;p__Actinomycetota;c__Actinomycetia;o__Mycobacteriales;f__Pseudonocardiaceae;g__Pseudonocardia;s__	Pseudonocardia sp016794615	90.55	1.09	_0502_Ax_T2	_0502	T2	Ax	moist	axilla	Decol	-		4943372	7194	9202.7
Met9028_bin5	d__Bacteria;p__Actinomycetota;c__Actinomycetia;o__Propionibacteriales;f__Propionibacteriaceae;g__Cutibacterium;s__Cutibacterium acnes	Cutibacterium acnes	61.96	1.89	_0502_Ax_T2	_0502	T2	Ax	moist	axilla	Decol	-	aroE(1) atpD(1) gmk(1) guaA(13?) lepA(1) sodA(-) tly(8) CAMP2(41?)	1654876	2189	2535.3
Met9028_bin6	d__Bacteria;p__Bacillota;c__Bacilli;o__Staphylococcales;f__Staphylococcaceae;g__Staphylococcus;s__Staphylococcus epidermidis	Staphylococcus epidermidis	94.24	0.02	_0502_Ax_T2	_0502	T2	Ax	moist	axilla	Decol	-	arcC(7) aroE(1) gtr(2) mutS(2) pyrR(4) tpiA(1) yqiL(-)	2307762	70579	70095.4
Met9028_bin9	d__Bacteria;p__Actinomycetota;c__Actinomycetia;o__Mycobacteriales;f__Mycobacteriaceae;g__Corynebacterium;s__Corynebacterium aurimucosum_E	Corynebacterium aurimucosum	90.29	0.25	_0502_Ax_T2	_0502	T2	Ax	moist	axilla	Decol	-		2126664	31448	39091.7
Met9029_bin1	d__Bacteria;p__Actinomycetota;c__Actinomycetia;o__Propionibacteriales;f__Propionibacteriaceae;g__Cutibacterium;s__Cutibacterium acnes	Cutibacterium acnes	99.75	2.55	_0502_Ax_T3	_0502	T3	Ax	moist	axilla	Decol	-	aroE(1) atpD(1) gmk(1) guaA(5) lepA(1) sodA(-) tly(8) CAMP2(6)	2389332	16167	20572.1
Met9029_bin2	d__Bacteria;p__Pseudomonadota;c__Gammaproteobacteria;o__Enterobacterales;f__Enterobacteriaceae;g__Escherichia;s__Escherichia coli	Escherichia coli	99.99	0.03	_0502_Ax_T3	_0502	T3	Ax	moist	axilla	Decol	93	adk(6) fumC(11) gyrB(4) icd(10) mdh(7) purA(8) recA(6)	4395880	66322	97834.6
Met9029_bin3	d__Bacteria;p__Actinomycetota;c__Actinomycetia;o__Mycobacteriales;f__Mycobacteriaceae;g__Corynebacterium;s__Corynebacterium aurimucosum_E	Corynebacterium aurimucosum	95.54	1.91	_0502_Ax_T3	_0502	T3	Ax	moist	axilla	Decol	-		2244514	32909	44092.3
Met9029_bin7	d__Bacteria;p__Bacillota;c__Bacilli;o__Staphylococcales;f__Staphylococcaceae;g__Staphylococcus;s__Staphylococcus epidermidis	Staphylococcus epidermidis	99.94	0.06	_0502_Ax_T3	_0502	T3	Ax	moist	axilla	Decol	2	arcC(7) aroE(1) gtr(2) mutS(2) pyrR(4) tpiA(1) yqiL(1)	2425314	71849	70718.8
Met9031_bin2	d__Bacteria;p__Pseudomonadota;c__Gammaproteobacteria;o__Enterobacterales;f__Enterobacteriaceae;g__Proteus;s__Proteus mirabilis	Proteus mirabilis	91.12	1.06	_0502_Ic_T2	_0502	T2	Ic	moist	inguinal_crease	Decol	-		3579071	9306	13825.2
Met9031_bin5	d__Bacteria;p__Pseudomonadota;c__Gammaproteobacteria;o__Enterobacterales;f__Enterobacteriaceae;g__Morganella;s__Morganella morganii	Morganella morganii	100	0.21	_0502_Ic_T2	_0502	T2	Ic	moist	inguinal_crease	Decol	-		3890882	128354	140710
Met9032_bin1	d__Bacteria;p__Pseudomonadota;c__Gammaproteobacteria;o__Enterobacterales;f__Enterobacteriaceae;g__Morganella;s__Morganella morganii	Morganella morganii	99.95	0.28	_0502_Ic_T3	_0502	T3	Ic	moist	inguinal_crease	Decol	-		3568383	20375	25185.9
Met9034_bin4	d__Bacteria;p__Pseudomonadota;c__Gammaproteobacteria;o__Enterobacterales;f__Enterobacteriaceae;g__Escherichia;s__Escherichia coli	Escherichia coli	76.07	3.07	_0503_Ax_T2	_0503	T2	Ax	moist	axilla	Decol	93	adk(6) fumC(11) gyrB(4) icd(10) mdh(7) purA(1122?) recA(-)	3269273	3067	4214.7
Met9034_bin8	d__Bacteria;p__Actinomycetota;c__Actinomycetia;o__Propionibacteriales;f__Propionibacteriaceae;g__Cutibacterium;s__Cutibacterium acnes	Cutibacterium acnes	99.97	0.12	_0503_Ax_T2	_0503	T2	Ax	moist	axilla	Decol	-	aroE(1) atpD(1) gmk(1) guaA(3) lepA(1) sodA(4?) tly(~8) CAMP2(6)	2434100	83132	97728.9
Met9036_bin2	d__Bacteria;p__Actinomycetota;c__Actinomycetia;o__Mycobacteriales;f__Mycobacteriaceae;g__Corynebacterium;s__Corynebacterium aurimucosum_E	Corynebacterium aurimucosum	100	0.11	_0503_Ic_T1	_0503	T1	Ic	moist	inguinal_crease	Decol	-		2353729	134761	146998
Met9036_bin4	d__Bacteria;p__Bacillota;c__Bacilli;o__Staphylococcales;f__Staphylococcaceae;g__Staphylococcus;s__Staphylococcus epidermidis	Staphylococcus epidermidis	99.95	0.02	_0503_Ic_T1	_0503	T1	Ic	moist	inguinal_crease	Decol	166	arcC(1) aroE(1) gtr(2) mutS(2) pyrR(2) tpiA(1) yqiL(3)	2303617	41721	46236.4
Met9036_bin5	d__Bacteria;p__Actinomycetota;c__Actinomycetia;o__Propionibacteriales;f__Propionibacteriaceae;g__Cutibacterium;s__Cutibacterium acnes	Cutibacterium acnes	96.88	0.1	_0503_Ic_T1	_0503	T1	Ic	moist	inguinal_crease	Decol	-	aroE(1) atpD(1) gmk(1) guaA(22?) lepA(1) sodA(4) tly(~22) CAMP2(6)	2299740	54075	64196.3
Met9036_bin9	d__Bacteria;p__Actinomycetota;c__Actinomycetia;o__Propionibacteriales;f__Propionibacteriaceae;g__Cutibacterium;s__Cutibacterium granulosum	Cutibacterium granulosum	99.08	0.14	_0503_Ic_T1	_0503	T1	Ic	moist	inguinal_crease	Decol	-		2083897	129583	214103
Met9037_bin11	d__Bacteria;p__Bacillota;c__Bacilli;o__Staphylococcales;f__Staphylococcaceae;g__Staphylococcus;s__Staphylococcus epidermidis	Staphylococcus epidermidis	99.99	0.03	_0503_Ic_T2	_0503	T2	Ic	moist	inguinal_crease	Decol	2	arcC(7) aroE(1) gtr(2) mutS(2) pyrR(4) tpiA(1) yqiL(1)	2460447	71096	65811.7
Met9037_bin14	d__Bacteria;p__Actinomycetota;c__Actinomycetia;o__Mycobacteriales;f__Mycobacteriaceae;g__Corynebacterium;s__Corynebacterium aurimucosum_E	Corynebacterium aurimucosum	100	0.39	_0503_Ic_T2	_0503	T2	Ic	moist	inguinal_crease	Decol	-		2434092	115559	144667
Met9037_bin7	d__Bacteria;p__Actinomycetota;c__Actinomycetia;o__Propionibacteriales;f__Propionibacteriaceae;g__Cutibacterium;s__Cutibacterium granulosum	Cutibacterium granulosum	99.37	0.26	_0503_Ic_T2	_0503	T2	Ic	moist	inguinal_crease	Decol	-		2106310	317667	256204
Met9037_bin9	d__Bacteria;p__Actinomycetota;c__Actinomycetia;o__Propionibacteriales;f__Propionibacteriaceae;g__Cutibacterium;s__Cutibacterium acnes	Cutibacterium acnes	99.98	0.41	_0503_Ic_T2	_0503	T2	Ic	moist	inguinal_crease	Decol	4	aroE(1) atpD(1) gmk(1) guaA(3) lepA(1) sodA(1) tly(8) CAMP2(6)	2477833	122377	189862
Met9038_bin11	d__Bacteria;p__Actinomycetota;c__Actinomycetia;o__Propionibacteriales;f__Propionibacteriaceae;g__Cutibacterium;s__Cutibacterium granulosum	Cutibacterium granulosum	99.6	0.47	_0503_Ic_T3	_0503	T3	Ic	moist	inguinal_crease	Decol	-		2107573	170564	145465
Met9038_bin13	d__Bacteria;p__Actinomycetota;c__Actinomycetia;o__Propionibacteriales;f__Propionibacteriaceae;g__Cutibacterium;s__Cutibacterium avidum	Cutibacterium avidum	70.91	2.27	_0503_Ic_T3	_0503	T3	Ic	moist	inguinal_crease	Decol	-		1980971	3334	4012.7
Met9038_bin16	d__Bacteria;p__Actinomycetota;c__Actinomycetia;o__Propionibacteriales;f__Propionibacteriaceae;g__Cutibacterium;s__Cutibacterium acnes	Cutibacterium acnes	96.77	0.16	_0503_Ic_T3	_0503	T3	Ic	moist	inguinal_crease	Decol	-	aroE(1) atpD(1) gmk(1) guaA(4) lepA(1) sodA(-) tly(8) CAMP2(6)	2313724	54770	68768.3
Met9038_bin17	d__Bacteria;p__Bacillota;c__Bacilli;o__Staphylococcales;f__Staphylococcaceae;g__Staphylococcus;s__Staphylococcus epidermidis	Staphylococcus epidermidis	99.98	0.03	_0503_Ic_T3	_0503	T3	Ic	moist	inguinal_crease	Decol	2	arcC(7) aroE(1) gtr(2) mutS(2) pyrR(4) tpiA(1) yqiL(1)	2518045	81964	86729.4
Met9038_bin2	d__Bacteria;p__Actinomycetota;c__Actinomycetia;o__Mycobacteriales;f__Mycobacteriaceae;g__Corynebacterium;s__Corynebacterium aurimucosum_E	Corynebacterium aurimucosum	99.99	0.4	_0503_Ic_T3	_0503	T3	Ic	moist	inguinal_crease	Decol	-		2407292	134761	146851
Met9038_concoct_bin1	Malassezia globosa CBS 7966	Malassezia globosa	99.2	4.8	_0503_Ic_T3	_0503	T3	Ic			Decol
Met9039_bin12	d__Bacteria;p__Actinomycetota;c__Actinomycetia;o__Mycobacteriales;f__Mycobacteriaceae;g__Lawsonella;s__Lawsonella sp018376445	Lawsonella sp018376445	76.23	0.44	_0302_Ax_T1	_0302	T1	Ax	moist	axilla	Routine	-		1567613	3618	4717.5
Met9039_bin14	d__Bacteria;p__Bacillota_A;c__Clostridia;o__Tissierellales;f__Peptoniphilaceae;g__Peptoniphilus_A;s__Peptoniphilus_A lacydonensis	Peptoniphilus lacydonensis	92.27	0.12	_0302_Ax_T1	_0302	T1	Ax	moist	axilla	Routine	-		1516233	46443	54113.8
Met9039_bin15	d__Bacteria;p__Campylobacterota;c__Campylobacteria;o__Campylobacterales;f__Campylobacteraceae;g__Campylobacter_B;s__	Campylobacter ureolyticus	59.83	0.37	_0302_Ax_T1	_0302	T1	Ax	moist	axilla	Routine	-		662720	1682	2060.3
Met9039_bin18	d__Bacteria;p__Bacillota_A;c__Clostridia;o__Tissierellales;f__Peptoniphilaceae;g__Anaerococcus;s__	Anaerococcus	69.37	4.52	_0302_Ax_T1	_0302	T1	Ax	moist	axilla	Routine	-		1439640	11927	14110.4
Met9039_bin2	d__Bacteria;p__Bacillota;c__Bacilli;o__Staphylococcales;f__Staphylococcaceae;g__Staphylococcus;s__Staphylococcus epidermidis	Staphylococcus epidermidis	99.99	0.01	_0302_Ax_T1	_0302	T1	Ax	moist	axilla	Routine	59	arcC(2) aroE(1) gtr(1) mutS(1) pyrR(2) tpiA(1) yqiL(1)	2295663	78268	81431.7
Met9039_bin24	d__Bacteria;p__Actinomycetota;c__Actinomycetia;o__Mycobacteriales;f__Mycobacteriaceae;g__Corynebacterium;s__Corynebacterium aurimucosum_E	Corynebacterium aurimucosum	78.77	2.47	_0302_Ax_T1	_0302	T1	Ax	moist	axilla	Routine	-		1905711	13630	15490.9
Met9039_bin25	d__Bacteria;p__Actinomycetota;c__Actinomycetia;o__Mycobacteriales;f__Mycobacteriaceae;g__Corynebacterium;s__Corynebacterium haemomassiliense	Corynebacterium haemomassiliense	99.91	0.2	_0302_Ax_T1	_0302	T1	Ax	moist	axilla	Routine	-		2453932	104561	137408
Met9039_bin26	d__Bacteria;p__Bacillota_A;c__Clostridia;o__Tissierellales;f__Peptoniphilaceae;g__Anaerococcus;s__Anaerococcus octavius	Anaerococcus octavius	86.36	0.73	_0302_Ax_T1	_0302	T1	Ax	moist	axilla	Routine	-		1451964	24784	32447.7
Met9039_bin3	d__Bacteria;p__Actinomycetota;c__Actinomycetia;o__Propionibacteriales;f__Propionibacteriaceae;g__Cutibacterium;s__Cutibacterium granulosum	Cutibacterium granulosum	99.7	0.31	_0302_Ax_T1	_0302	T1	Ax	moist	axilla	Routine	-		2082627	96581	128244
Met9039_bin30	d__Bacteria;p__Actinomycetota;c__Actinomycetia;o__Propionibacteriales;f__Propionibacteriaceae;g__Cutibacterium;s__Cutibacterium acnes	Cutibacterium acnes	92.35	0.24	_0302_Ax_T1	_0302	T1	Ax	moist	axilla	Routine	-	aroE(1) atpD(1) gmk(1) guaA(22?) lepA(1) sodA(1) tly(8) CAMP2(6)	2395999	58211	70804.8
Met9039_bin31	d__Bacteria;p__Bacillota_A;c__Clostridia;o__Tissierellales;f__Peptoniphilaceae;g__Anaerococcus;s__	Anaerococcus sp900541365	63.18	2.34	_0302_Ax_T1	_0302	T1	Ax	moist	axilla	Routine	-		1036007	4183	4823.3
Met9039_bin34	d__Bacteria;p__Bacillota_A;c__Clostridia;o__Saccharofermentanales;f__Fastidiosipilaceae;g__Fastidiosipila;s__	Fastidiosipila sanguinis	68.03	0.24	_0302_Ax_T1	_0302	T1	Ax	moist	axilla	Routine	-		1255851	131491	234704
Met9039_bin4	d__Bacteria;p__Actinomycetota;c__Actinomycetia;o__Mycobacteriales;f__Mycobacteriaceae;g__Corynebacterium;s__Corynebacterium kefirresidentii	Corynebacterium kefirresidentii	52.85	4.46	_0302_Ax_T1	_0302	T1	Ax	moist	axilla	Routine	-		1958170	3593	6023.5
Met9039_bin9	d__Bacteria;p__Bacillota_A;c__Clostridia;o__Tissierellales;f__Peptoniphilaceae;g__Anaerococcus;s__Anaerococcus nagyae	Anaerococcus nagyae	88.13	3.4	_0302_Ax_T1	_0302	T1	Ax	moist	axilla	Routine	-		1686767	43059	50263.6
Met9040_bin13	d__Bacteria;p__Campylobacterota;c__Campylobacteria;o__Campylobacterales;f__Campylobacteraceae;g__Campylobacter_B;s__Campylobacter_B ureolyticus	Campylobacter ureolyticus	99.96	0.02	_0302_Ax_T2	_0302	T2	Ax	moist	axilla	Routine	-		1582685	94236	122232
Met9040_bin14	d__Bacteria;p__Bacillota_A;c__Clostridia;o__Tissierellales;f__Peptoniphilaceae;g__Anaerococcus;s__	Anaerococcus	80.27	0.89	_0302_Ax_T2	_0302	T2	Ax	moist	axilla	Routine	-		1688914	23210	30088.8
Met9040_bin15	d__Bacteria;p__Actinomycetota;c__Actinomycetia;o__Propionibacteriales;f__Propionibacteriaceae;g__Cutibacterium;s__Cutibacterium granulosum	Cutibacterium granulosum	99.8	0.39	_0302_Ax_T2	_0302	T2	Ax	moist	axilla	Routine	-		2111042	167956	182660
Met9040_bin16	d__Bacteria;p__Actinomycetota;c__Actinomycetia;o__Mycobacteriales;f__Mycobacteriaceae;g__Corynebacterium;s__Corynebacterium aurimucosum_E	Corynebacterium aurimucosum	80.09	1.81	_0302_Ax_T2	_0302	T2	Ax	moist	axilla	Routine	-		1882396	12867	16425.2
Met9040_bin18	d__Bacteria;p__Actinomycetota;c__Actinomycetia;o__Mycobacteriales;f__Mycobacteriaceae;g__Corynebacterium;s__Corynebacterium haemomassiliense	Corynebacterium haemomassiliense	99.92	0.28	_0302_Ax_T2	_0302	T2	Ax	moist	axilla	Routine	-		2470382	148159	153588
Met9040_bin23	d__Bacteria;p__Bacillota_A;c__Clostridia;o__Tissierellales;f__Peptoniphilaceae;g__Finegoldia;s__Finegoldia magna_F	Finegoldia magna	93.41	0.13	_0302_Ax_T2	_0302	T2	Ax	moist	axilla	Routine	-		1732720	119259	143165
Met9040_bin26	d__Bacteria;p__Bacillota_C;c__Negativicutes;o__Veillonellales;f__Negativicoccaceae;g__Negativicoccus;s__Negativicoccus succinicivorans	Negativicoccus succinicivorans	99.97	0.15	_0302_Ax_T2	_0302	T2	Ax	moist	axilla	Routine	-		1364952	169996	187281
Met9040_bin27	d__Bacteria;p__Actinomycetota;c__Actinomycetia;o__Propionibacteriales;f__Propionibacteriaceae;g__Cutibacterium;s__Cutibacterium acnes	Cutibacterium acnes	86.07	0.96	_0302_Ax_T2	_0302	T2	Ax	moist	axilla	Routine	-	aroE(1) atpD(1) gmk(1) guaA(~4) lepA(1) sodA(~1) tly(~8) CAMP2(6)	2228355	13931	15471.4
Met9040_bin28	d__Bacteria;p__Bacteroidota;c__Bacteroidia;o__Bacteroidales;f__Bacteroidaceae;g__Prevotella;s__Prevotella buccalis	Prevotella buccalis	99.95	0.06	_0302_Ax_T2	_0302	T2	Ax	moist	axilla	Routine	-		2938551	70916	87117.9
Met9040_bin29	d__Bacteria;p__Bacillota_A;c__Clostridia;o__Tissierellales;f__Peptoniphilaceae;g__Peptoniphilus_A;s__Peptoniphilus_A lacydonensis	Peptoniphilus lacydonensis	99.66	0.16	_0302_Ax_T2	_0302	T2	Ax	moist	axilla	Routine	-		1615594	120447	142524
Met9040_bin31	d__Bacteria;p__Actinomycetota;c__Actinomycetia;o__Mycobacteriales;f__Mycobacteriaceae;g__Lawsonella;s__Lawsonella sp018376445	Lawsonella sp018376445	99.62	0.73	_0302_Ax_T2	_0302	T2	Ax	moist	axilla	Routine	-		1981488	23504	36161.1
Met9040_bin38	d__Bacteria;p__Bacillota_A;c__Clostridia;o__Tissierellales;f__Peptoniphilaceae;g__Anaerococcus;s__Anaerococcus provencensis	Anaerococcus provencensis	80.28	1.33	_0302_Ax_T2	_0302	T2	Ax	moist	axilla	Routine	-		1596995	16329	22812.5
Met9040_bin39	d__Bacteria;p__Actinomycetota;c__Actinomycetia;o__Mycobacteriales;f__Mycobacteriaceae;g__Corynebacterium;s__Corynebacterium kefirresidentii	Corynebacterium kefirresidentii	53.84	0.65	_0302_Ax_T2	_0302	T2	Ax	moist	axilla	Routine	-		1587839	5265	7848.3
Met9040_bin4	d__Bacteria;p__Actinomycetota;c__Actinomycetia;o__Propionibacteriales;f__Propionibacteriaceae;g__Cutibacterium;s__Cutibacterium avidum	Cutibacterium avidum	84.77	0.25	_0302_Ax_T2	_0302	T2	Ax	moist	axilla	Routine	-		2029409	15606	18862.3
Met9040_bin8	d__Bacteria;p__Bacillota;c__Bacilli;o__Staphylococcales;f__Staphylococcaceae;g__Staphylococcus;s__Staphylococcus epidermidis	Staphylococcus epidermidis	99.99	0.01	_0302_Ax_T2	_0302	T2	Ax	moist	axilla	Routine	59	arcC(2) aroE(1) gtr(1) mutS(1) pyrR(2) tpiA(1) yqiL(1)	2282759	72127	84100.3
Met9041_bin10	d__Bacteria;p__Bacillota_A;c__Clostridia;o__Tissierellales;f__Peptoniphilaceae;g__Peptoniphilus_A;s__Peptoniphilus_A lacydonensis	Peptoniphilus lacydonensis	99.17	0.31	_0302_Ax_T3	_0302	T3	Ax	moist	axilla	Routine	-		1609813	62239	73675.4
Met9041_bin12	d__Bacteria;p__Campylobacterota;c__Campylobacteria;o__Campylobacterales;f__Campylobacteraceae;g__Campylobacter_B;s__Campylobacter_B ureolyticus	Campylobacter ureolyticus	99.98	0.03	_0302_Ax_T3	_0302	T3	Ax	moist	axilla	Routine	-		1657533	134240	198342
Met9041_bin13	d__Bacteria;p__Actinomycetota;c__Actinomycetia;o__Propionibacteriales;f__Propionibacteriaceae;g__Cutibacterium;s__Cutibacterium granulosum	Cutibacterium granulosum	99.69	0.45	_0302_Ax_T3	_0302	T3	Ax	moist	axilla	Routine	-		2114139	284752	288396
Met9041_bin19	d__Bacteria;p__Bacillota_A;c__Clostridia;o__Tissierellales;f__Peptoniphilaceae;g__Anaerococcus;s__Anaerococcus octavius	Anaerococcus octavius	83.08	0.64	_0302_Ax_T3	_0302	T3	Ax	moist	axilla	Routine	-		1456328	37770	43863.5
Met9041_bin20	d__Bacteria;p__Bacillota_C;c__Negativicutes;o__Veillonellales;f__Negativicoccaceae;g__Negativicoccus;s__Negativicoccus succinicivorans	Negativicoccus succinicivorans	99.98	0.06	_0302_Ax_T3	_0302	T3	Ax	moist	axilla	Routine	-		1349196	170559	221387
Met9041_bin22	d__Bacteria;p__Bacteroidota;c__Bacteroidia;o__Bacteroidales;f__Bacteroidaceae;g__Prevotella;s__Prevotella buccalis	Prevotella buccalis	99.86	0.05	_0302_Ax_T3	_0302	T3	Ax	moist	axilla	Routine	-		2854901	82026	94306.7
Met9041_bin24	d__Bacteria;p__Bacillota_A;c__Clostridia;o__Tissierellales;f__Peptoniphilaceae;g__Anaerococcus;s__Anaerococcus provencensis	Anaerococcus provencensis	59.14	2.13	_0302_Ax_T3	_0302	T3	Ax	moist	axilla	Routine	-		1172675	15854	21169.3
Met9041_bin25	d__Bacteria;p__Bacillota;c__Bacilli;o__Staphylococcales;f__Staphylococcaceae;g__Staphylococcus;s__Staphylococcus epidermidis	Staphylococcus epidermidis	99.99	0.48	_0302_Ax_T3	_0302	T3	Ax	moist	axilla	Routine	59	arcC(2) aroE(1) gtr(1) mutS(1) pyrR(2) tpiA(1) yqiL(1)	2371990	74999	72618.7
Met9041_bin26	d__Bacteria;p__Bacillota_A;c__Clostridia;o__Tissierellales;f__Peptoniphilaceae;g__Anaerococcus;s__Anaerococcus nagyae	Anaerococcus nagyae	89.37	0.75	_0302_Ax_T3	_0302	T3	Ax	moist	axilla	Routine	-		1640893	46705	58608.4
Met9041_bin27	d__Bacteria;p__Actinomycetota;c__Actinomycetia;o__Mycobacteriales;f__Mycobacteriaceae;g__Corynebacterium;s__Corynebacterium haemomassiliense	Corynebacterium haemomassiliense	99.94	0.22	_0302_Ax_T3	_0302	T3	Ax	moist	axilla	Routine	-		2476349	134715	138369
Met9041_bin34	d__Bacteria;p__Actinomycetota;c__Actinomycetia;o__Propionibacteriales;f__Propionibacteriaceae;g__Cutibacterium;s__Cutibacterium avidum	Cutibacterium avidum	94.17	0.64	_0302_Ax_T3	_0302	T3	Ax	moist	axilla	Routine	-		2341035	18720	24990.7
Met9041_bin4	d__Bacteria;p__Bacillota_A;c__Clostridia;o__Tissierellales;f__Peptoniphilaceae;g__Anaerococcus;s__	Anaerococcus	79.81	7.02	_0302_Ax_T3	_0302	T3	Ax	moist	axilla	Routine	-		1736368	29584	39702.5
Met9041_bin8	d__Bacteria;p__Bacillota_A;c__Clostridia;o__Saccharofermentanales;f__Fastidiosipilaceae;g__Fastidiosipila;s__	Fastidiosipila sanguinis	96.51	2.69	_0302_Ax_T3	_0302	T3	Ax	moist	axilla	Routine	-		1514819	100805	95358.4
Met9042_bin1	d__Bacteria;p__Bacteroidota;c__Bacteroidia;o__Bacteroidales;f__Bacteroidaceae;g__Prevotella;s__Prevotella buccalis	Prevotella buccalis	98.45	0.53	_0302_Ic_T1	_0302	T1	Ic	moist	inguinal_crease	Routine	-		2855892	17227	18664.2
Met9042_bin15	d__Bacteria;p__Bacillota_A;c__Clostridia;o__Tissierellales;f__Peptoniphilaceae;g__Fenollaria;s__Fenollaria massiliensis	Fenollaria massiliensis	59.71	0.55	_0302_Ic_T1	_0302	T1	Ic	moist	inguinal_crease	Routine	-		896628	2381	2627.6
Met9042_bin16	d__Bacteria;p__Bacteroidota;c__Bacteroidia;o__Bacteroidales;f__Porphyromonadaceae;g__Porphyromonas_A;s__Porphyromonas_A bennonis	Porphyromonas bennonis	99.23	0.09	_0302_Ic_T1	_0302	T1	Ic	moist	inguinal_crease	Routine	-		1981028	49977	62487.1
Met9042_bin18	d__Bacteria;p__Actinomycetota;c__Actinomycetia;o__Propionibacteriales;f__Propionibacteriaceae;g__Cutibacterium;s__Cutibacterium granulosum	Cutibacterium granulosum	97.61	3.92	_0302_Ic_T1	_0302	T1	Ic	moist	inguinal_crease	Routine	-		2142568	72250	83066.6
Met9042_bin23	d__Bacteria;p__Actinomycetota;c__Actinomycetia;o__Mycobacteriales;f__Mycobacteriaceae;g__Corynebacterium;s__Corynebacterium aurimucosum_E	Corynebacterium aurimucosum	99.97	0.41	_0302_Ic_T1	_0302	T1	Ic	moist	inguinal_crease	Routine	-		2424087	62369	69100.9
Met9042_bin24	d__Bacteria;p__Bacillota_A;c__Clostridia;o__Tissierellales;f__Peptoniphilaceae;g__Anaerococcus;s__Anaerococcus octavius	Anaerococcus octavius	84.69	6.79	_0302_Ic_T1	_0302	T1	Ic	moist	inguinal_crease	Routine	-		1672038	40817	51781.3
Met9042_bin26	d__Bacteria;p__Actinomycetota;c__Actinomycetia;o__Mycobacteriales;f__Mycobacteriaceae;g__Corynebacterium;s__Corynebacterium glucuronolyticum	Corynebacterium glucuronolyticum	85.85	2.65	_0302_Ic_T1	_0302	T1	Ic	moist	inguinal_crease	Routine	-		2590031	7976	9145.4
Met9042_bin27	d__Bacteria;p__Actinomycetota;c__Actinomycetia;o__Propionibacteriales;f__Propionibacteriaceae;g__Cutibacterium;s__Cutibacterium avidum	Cutibacterium avidum	95.06	0.03	_0302_Ic_T1	_0302	T1	Ic	moist	inguinal_crease	Routine	-		2338710	66085	78764.6
Met9042_bin29	d__Bacteria;p__Bacillota_A;c__Clostridia;o__Tissierellales;f__Peptoniphilaceae;g__Peptoniphilus_A;s__Peptoniphilus_A lacydonensis	Peptoniphilus lacydonensis	86.8	0.15	_0302_Ic_T1	_0302	T1	Ic	moist	inguinal_crease	Routine	-		1359335	21433	24528.7
Met9042_bin30	d__Bacteria;p__Campylobacterota;c__Campylobacteria;o__Campylobacterales;f__Campylobacteraceae;g__Campylobacter_B;s__Campylobacter_B ureolyticus	Campylobacter ureolyticus	99.98	0.02	_0302_Ic_T1	_0302	T1	Ic	moist	inguinal_crease	Routine	-		1510683	75492	64412.9
Met9042_bin35	d__Bacteria;p__Bacillota_C;c__Negativicutes;o__Veillonellales;f__Negativicoccaceae;g__Negativicoccus;s__Negativicoccus succinicivorans	Negativicoccus succinicivorans	96.21	1.8	_0302_Ic_T1	_0302	T1	Ic	moist	inguinal_crease	Routine	-		1302462	10655	12390.5
Met9042_bin5	d__Bacteria;p__Bacillota;c__Bacilli;o__Staphylococcales;f__Staphylococcaceae;g__Staphylococcus;s__Staphylococcus epidermidis	Staphylococcus epidermidis	100	0.01	_0302_Ic_T1	_0302	T1	Ic	moist	inguinal_crease	Routine	59	arcC(2) aroE(1) gtr(1) mutS(1) pyrR(2) tpiA(1) yqiL(1)	2396845	81634	86134.8
Met9042_bin6	d__Bacteria;p__Actinomycetota;c__Actinomycetia;o__Propionibacteriales;f__Propionibacteriaceae;g__Cutibacterium;s__Cutibacterium acnes	Cutibacterium acnes	69.43	1.2	_0302_Ic_T1	_0302	T1	Ic	moist	inguinal_crease	Routine	-	aroE(23?) atpD(-) gmk(1) guaA(4) lepA(1) sodA(9?) tly(~8) CAMP2(-)	1683453	18497	21775.3
Met9042_bin8	d__Bacteria;p__Bacillota_A;c__Clostridia;o__Tissierellales;f__Peptoniphilaceae;g__Anaerococcus;s__Anaerococcus nagyae	Anaerococcus nagyae	81.93	1.37	_0302_Ic_T1	_0302	T1	Ic	moist	inguinal_crease	Routine	-		1521909	22167	32236.3
Met9042_bin9	d__Bacteria;p__Bacillota_A;c__Clostridia;o__Tissierellales;f__Peptoniphilaceae;g__Peptoniphilus_A;s__Peptoniphilus_A harei	Peptoniphilus harei	91.11	1.94	_0302_Ic_T1	_0302	T1	Ic	moist	inguinal_crease	Routine	-		1715565	6924	9309.3
Met9043_bin1	d__Bacteria;p__Bacillota_C;c__Negativicutes;o__Veillonellales;f__Negativicoccaceae;g__Negativicoccus;s__Negativicoccus succinicivorans	Negativicoccus succinicivorans	99.95	0.59	_0302_Ic_T2	_0302	T2	Ic	moist	inguinal_crease	Routine	-		1362696	101125	103259
Met9043_bin15	d__Bacteria;p__Bacillota_A;c__Clostridia;o__Tissierellales;f__Peptoniphilaceae;g__Anaerococcus;s__	Anaerococcus sp900541365	82.72	0.77	_0302_Ic_T2	_0302	T2	Ic	moist	inguinal_crease	Routine	-		1469336	14121	19830.8
Met9043_bin18	d__Bacteria;p__Bacillota_A;c__Clostridia;o__Tissierellales;f__Peptoniphilaceae;g__Anaerococcus;s__Anaerococcus nagyae	Anaerococcus nagyae	83.24	2.19	_0302_Ic_T2	_0302	T2	Ic	moist	inguinal_crease	Routine	-		1764485	18383	22647.2
Met9043_bin21	d__Bacteria;p__Actinomycetota;c__Actinomycetia;o__Mycobacteriales;f__Mycobacteriaceae;g__Corynebacterium;s__Corynebacterium aurimucosum_E	Corynebacterium aurimucosum	99.97	0.49	_0302_Ic_T2	_0302	T2	Ic	moist	inguinal_crease	Routine	-		2464392	64873	71743.4
Met9043_bin22	d__Bacteria;p__Bacillota_A;c__Clostridia;o__Tissierellales;f__Peptoniphilaceae;g__Levyella;s__Levyella massiliensis	Levyella massiliensis	97.19	0.09	_0302_Ic_T2	_0302	T2	Ic	moist	inguinal_crease	Routine	-		1643922	108043	107925
Met9043_bin23	d__Bacteria;p__Actinomycetota;c__Actinomycetia;o__Mycobacteriales;f__Mycobacteriaceae;g__Corynebacterium;s__Corynebacterium haemomassiliense	Corynebacterium haemomassiliense	95.94	0.22	_0302_Ic_T2	_0302	T2	Ic	moist	inguinal_crease	Routine	-		2457244	37682	41464.4
Met9043_bin24	d__Bacteria;p__Bacillota_A;c__Clostridia;o__Saccharofermentanales;f__Fastidiosipilaceae;g__Fastidiosipila;s__	Fastidiosipila sanguinis	90.54	3.37	_0302_Ic_T2	_0302	T2	Ic	moist	inguinal_crease	Routine	-		1538820	112534	157828
Met9043_bin26	d__Bacteria;p__Actinomycetota;c__Actinomycetia;o__Propionibacteriales;f__Propionibacteriaceae;g__Cutibacterium;s__Cutibacterium acnes	Cutibacterium acnes	86.29	5.02	_0302_Ic_T2	_0302	T2	Ic	moist	inguinal_crease	Routine	-	aroE(25?) atpD(1) gmk(1) guaA(22?) lepA(~1) sodA(3?) tly(~8) CAMP2(~6)	2469140	11738	14293.7
Met9043_bin28	d__Bacteria;p__Bacillota;c__Bacilli;o__Staphylococcales;f__Staphylococcaceae;g__Staphylococcus;s__Staphylococcus haemolyticus	Staphylococcus haemolyticus	65.99	0.76	_0302_Ic_T2	_0302	T2	Ic	moist	inguinal_crease	Routine	-	arcC(1) SH_1200(5) hemH(1) leuB(1) SH1431(-) cfxE(1?) Ribose_ABC(4)	1634405	4159	5104.8
Met9043_bin30	d__Bacteria;p__Bacillota_A;c__Clostridia;o__Tissierellales;f__Peptoniphilaceae;g__Anaerococcus;s__Anaerococcus octavius	Anaerococcus octavius	85.72	1.85	_0302_Ic_T2	_0302	T2	Ic	moist	inguinal_crease	Routine	-		1573360	31091	41770.8
Met9043_bin33	d__Bacteria;p__Actinomycetota;c__Actinomycetia;o__Mycobacteriales;f__Mycobacteriaceae;g__Corynebacterium;s__Corynebacterium glucuronolyticum	Corynebacterium glucuronolyticum	88.39	2.75	_0302_Ic_T2	_0302	T2	Ic	moist	inguinal_crease	Routine	-		2490912	13018	16035.2
Met9043_bin34	d__Bacteria;p__Actinomycetota;c__Actinomycetia;o__Mycobacteriales;f__Mycobacteriaceae;g__Corynebacterium;s__Corynebacterium amycolatum	Corynebacterium amycolatum	79.09	1.67	_0302_Ic_T2	_0302	T2	Ic	moist	inguinal_crease	Routine	-		2065010	4884	6477.6
Met9043_bin35	d__Bacteria;p__Campylobacterota;c__Campylobacteria;o__Campylobacterales;f__Campylobacteraceae;g__Campylobacter_B;s__Campylobacter_B ureolyticus	Campylobacter ureolyticus	91.51	0.04	_0302_Ic_T2	_0302	T2	Ic	moist	inguinal_crease	Routine	-		1422715	213425	255519
Met9043_bin39	d__Bacteria;p__Bacteroidota;c__Bacteroidia;o__Bacteroidales;f__Porphyromonadaceae;g__Porphyromonas_A;s__Porphyromonas_A somerae	Porphyromonas somerae	93.45	0.09	_0302_Ic_T2	_0302	T2	Ic	moist	inguinal_crease	Routine	-		2085645	10460	11587.1
Met9043_bin4	d__Bacteria;p__Bacillota;c__Bacilli;o__Staphylococcales;f__Staphylococcaceae;g__Staphylococcus;s__Staphylococcus epidermidis	Staphylococcus epidermidis	99.99	0.07	_0302_Ic_T2	_0302	T2	Ic	moist	inguinal_crease	Routine	59	arcC(2) aroE(1) gtr(1) mutS(1) pyrR(2) tpiA(1) yqiL(1)	2306738	78268	68592.4
Met9043_bin40	d__Bacteria;p__Bacillota_A;c__Clostridia;o__Tissierellales;f__Peptoniphilaceae;g__Fenollaria;s__Fenollaria massiliensis	Fenollaria massiliensis	94.93	0.38	_0302_Ic_T2	_0302	T2	Ic	moist	inguinal_crease	Routine	-		1469026	29255	29397.9
Met9043_bin41	d__Bacteria;p__Actinomycetota;c__Actinomycetia;o__Propionibacteriales;f__Propionibacteriaceae;g__Cutibacterium;s__Cutibacterium granulosum	Cutibacterium granulosum	94.62	0.61	_0302_Ic_T2	_0302	T2	Ic	moist	inguinal_crease	Routine	-		2032070	32936	37630.5
Met9043_bin43	d__Bacteria;p__Actinomycetota;c__Actinomycetia;o__Propionibacteriales;f__Propionibacteriaceae;g__Cutibacterium;s__Cutibacterium avidum	Cutibacterium avidum	95.12	0.26	_0302_Ic_T2	_0302	T2	Ic	moist	inguinal_crease	Routine	-		2232864	52667	61445.1
Met9043_bin45	d__Bacteria;p__Bacteroidota;c__Bacteroidia;o__Bacteroidales;f__Porphyromonadaceae;g__Porphyromonas_A;s__Porphyromonas_A bennonis	Porphyromonas bennonis	98.62	0.09	_0302_Ic_T2	_0302	T2	Ic	moist	inguinal_crease	Routine	-		1940490	57510	71616.2
Met9043_bin5	d__Bacteria;p__Bacillota_A;c__Clostridia;o__Tissierellales;f__Peptoniphilaceae;g__Peptoniphilus_A;s__Peptoniphilus_A lacydonensis	Peptoniphilus lacydonensis	90.09	0.11	_0302_Ic_T2	_0302	T2	Ic	moist	inguinal_crease	Routine	-		1416375	24876	34349.3
Met9043_bin50	d__Bacteria;p__Bacillota_A;c__Clostridia;o__Tissierellales;f__Peptoniphilaceae;g__Anaerococcus;s__	Anaerococcus	59.32	2.47	_0302_Ic_T2	_0302	T2	Ic	moist	inguinal_crease	Routine	-		1454445	2619	3473.2
Met9043_bin51	d__Bacteria;p__Bacillota_A;c__Clostridia;o__Tissierellales;f__Peptoniphilaceae;g__Finegoldia;s__Finegoldia magna_F	Finegoldia magna	60.89	8.7	_0302_Ic_T2	_0302	T2	Ic	moist	inguinal_crease	Routine	-		1142710	4607	6099.5
Met9043_bin8	d__Bacteria;p__Bacteroidota;c__Bacteroidia;o__Bacteroidales;f__Bacteroidaceae;g__Prevotella;s__Prevotella buccalis	Prevotella buccalis	84.04	0.2	_0302_Ic_T2	_0302	T2	Ic	moist	inguinal_crease	Routine	-		2561200	12378	15128.9
Met9044_bin10	d__Bacteria;p__Bacillota_A;c__Clostridia;o__Tissierellales;f__Peptoniphilaceae;g__Levyella;s__Levyella massiliensis	Levyella massiliensis	97.22	0.07	_0302_Ic_T3	_0302	T3	Ic	moist	inguinal_crease	Routine	-		1656425	148574	128890
Met9044_bin12	d__Bacteria;p__Actinomycetota;c__Actinomycetia;o__Propionibacteriales;f__Propionibacteriaceae;g__Cutibacterium;s__Cutibacterium acnes	Cutibacterium acnes	92.96	2.39	_0302_Ic_T3	_0302	T3	Ic	moist	inguinal_crease	Routine	-	aroE(1) atpD(1) gmk(1) guaA(4?) lepA(1) sodA(9?) tly(~8) CAMP2(6)	2657146	19423	28405.8
Met9044_bin13	d__Bacteria;p__Bacillota_A;c__Clostridia;o__Tissierellales;f__Peptoniphilaceae;g__Peptoniphilus_A;s__Peptoniphilus_A harei	Peptoniphilus harei	94.91	0.03	_0302_Ic_T3	_0302	T3	Ic	moist	inguinal_crease	Routine	-		1620980	55863	75251.1
Met9044_bin15	d__Bacteria;p__Bacillota;c__Bacilli;o__Staphylococcales;f__Staphylococcaceae;g__Staphylococcus;s__Staphylococcus epidermidis	Staphylococcus epidermidis	99.97	0.02	_0302_Ic_T3	_0302	T3	Ic	moist	inguinal_crease	Routine	59	arcC(2) aroE(1) gtr(1) mutS(1) pyrR(2) tpiA(1) yqiL(1)	2360582	78584	89655.7
Met9044_bin16	d__Bacteria;p__Bacillota_A;c__Clostridia;o__Tissierellales;f__Peptoniphilaceae;g__Anaerococcus;s__Anaerococcus nagyae	Anaerococcus nagyae	82.72	3.24	_0302_Ic_T3	_0302	T3	Ic	moist	inguinal_crease	Routine	-		1775685	22423	29760.9
Met9044_bin17	d__Bacteria;p__Actinomycetota;c__Actinomycetia;o__Mycobacteriales;f__Mycobacteriaceae;g__Corynebacterium;s__Corynebacterium amycolatum	Corynebacterium amycolatum	74.91	1.63	_0302_Ic_T3	_0302	T3	Ic	moist	inguinal_crease	Routine	-		1968814	3878	5432.5
Met9044_bin18	d__Bacteria;p__Bacteroidota;c__Bacteroidia;o__Bacteroidales;f__Bacteroidaceae;g__Prevotella;s__Prevotella buccalis	Prevotella buccalis	72.52	3.95	_0302_Ic_T3	_0302	T3	Ic	moist	inguinal_crease	Routine	-		2308462	2448	2960.8
Met9044_bin19	d__Bacteria;p__Bacillota;c__Bacilli;o__Staphylococcales;f__Staphylococcaceae;g__Staphylococcus;s__Staphylococcus haemolyticus	Staphylococcus haemolyticus	96.16	0.29	_0302_Ic_T3	_0302	T3	Ic	moist	inguinal_crease	Routine	-	arcC(1) SH_1200(5) hemH(1) leuB(1) SH1431(-) cfxE(1) Ribose_ABC(4)	2373463	51543	54258.7
Met9044_bin21	d__Bacteria;p__Campylobacterota;c__Campylobacteria;o__Campylobacterales;f__Campylobacteraceae;g__Campylobacter_B;s__Campylobacter_B ureolyticus	Campylobacter ureolyticus	99.98	0.03	_0302_Ic_T3	_0302	T3	Ic	moist	inguinal_crease	Routine	-		1532656	214324	203401
Met9044_bin26	d__Bacteria;p__Bacillota_C;c__Negativicutes;o__Veillonellales;f__Negativicoccaceae;g__Negativicoccus;s__Negativicoccus succinicivorans	Negativicoccus succinicivorans	99.98	0.46	_0302_Ic_T3	_0302	T3	Ic	moist	inguinal_crease	Routine	-		1339733	89090	99642.8
Met9044_bin27	d__Bacteria;p__Bacteroidota;c__Bacteroidia;o__Bacteroidales;f__Porphyromonadaceae;g__Porphyromonas_A;s__Porphyromonas_A bennonis	Porphyromonas bennonis	97.42	0.21	_0302_Ic_T3	_0302	T3	Ic	moist	inguinal_crease	Routine	-		1983388	42363	55321
Met9044_bin28	d__Bacteria;p__Actinomycetota;c__Actinomycetia;o__Mycobacteriales;f__Mycobacteriaceae;g__Corynebacterium;s__Corynebacterium glucuronolyticum	Corynebacterium glucuronolyticum	97.98	1.34	_0302_Ic_T3	_0302	T3	Ic	moist	inguinal_crease	Routine	-		2776330	22485	32173.6
Met9044_bin29	d__Bacteria;p__Actinomycetota;c__Actinomycetia;o__Mycobacteriales;f__Mycobacteriaceae;g__Corynebacterium;s__Corynebacterium haemomassiliense	Corynebacterium haemomassiliense	94.9	0.97	_0302_Ic_T3	_0302	T3	Ic	moist	inguinal_crease	Routine	-		2313588	30054	31776.1
Met9044_bin3	d__Bacteria;p__Bacillota_A;c__Clostridia;o__Tissierellales;f__Peptoniphilaceae;g__Anaerococcus;s__Anaerococcus octavius	Anaerococcus octavius	90.36	7.93	_0302_Ic_T3	_0302	T3	Ic	moist	inguinal_crease	Routine	-		1782943	30981	44836.6
Met9044_bin30	d__Bacteria;p__Bacillota_A;c__Clostridia;o__Tissierellales;f__Peptoniphilaceae;g__Urinicoccus;s__Urinicoccus massiliensis	Urinicoccus massiliensis	61.61	3.03	_0302_Ic_T3	_0302	T3	Ic	moist	inguinal_crease	Routine	-		974006	2219	2659.7
Met9044_bin33	d__Bacteria;p__Bacillota_A;c__Clostridia;o__Tissierellales;f__Peptoniphilaceae;g__Anaerococcus;s__	Anaerococcus	79.85	0.46	_0302_Ic_T3	_0302	T3	Ic	moist	inguinal_crease	Routine	-		1501505	18445	21910.6
Met9044_bin35	d__Bacteria;p__Actinomycetota;c__Actinomycetia;o__Propionibacteriales;f__Propionibacteriaceae;g__Cutibacterium;s__Cutibacterium granulosum	Cutibacterium granulosum	99.36	1.9	_0302_Ic_T3	_0302	T3	Ic	moist	inguinal_crease	Routine	-		2041855	89555	106757
Met9044_bin36	d__Bacteria;p__Bacillota_A;c__Clostridia;o__Tissierellales;f__Peptoniphilaceae;g__Peptoniphilus_A;s__Peptoniphilus_A lacydonensis	Peptoniphilus lacydonensis	87.86	0.13	_0302_Ic_T3	_0302	T3	Ic	moist	inguinal_crease	Routine	-		1398736	29738	38085.3
Met9044_bin39	d__Bacteria;p__Bacillota_A;c__Clostridia;o__Tissierellales;f__Peptoniphilaceae;g__Anaerococcus;s__	Anaerococcus sp900541365	69.79	1.68	_0302_Ic_T3	_0302	T3	Ic	moist	inguinal_crease	Routine	-		1353082	23586	26509
Met9044_bin4	d__Bacteria;p__Actinomycetota;c__Actinomycetia;o__Propionibacteriales;f__Propionibacteriaceae;g__Cutibacterium;s__Cutibacterium avidum	Cutibacterium avidum	95.41	1.53	_0302_Ic_T3	_0302	T3	Ic	moist	inguinal_crease	Routine	-		2338555	44264	48309
Met9044_bin41	d__Bacteria;p__Bacillota_A;c__Clostridia;o__Tissierellales;f__Peptoniphilaceae;g__Fenollaria;s__Fenollaria massiliensis	Fenollaria massiliensis	99.78	0.34	_0302_Ic_T3	_0302	T3	Ic	moist	inguinal_crease	Routine	-		1542544	86588	112635
Met9044_bin5	d__Bacteria;p__Actinomycetota;c__Actinomycetia;o__Mycobacteriales;f__Mycobacteriaceae;g__Corynebacterium;s__Corynebacterium aurimucosum_E	Corynebacterium aurimucosum	99.97	0.52	_0302_Ic_T3	_0302	T3	Ic	moist	inguinal_crease	Routine	-		2514555	64059	70125.6
Met9046_bin12	d__Bacteria;p__Bacillota_A;c__Clostridia;o__Tissierellales;f__Peptoniphilaceae;g__Finegoldia;s__Finegoldia magna_F	Finegoldia magna	91.32	0.01	_1401_Ax_T1	_1401	T1	Ax	moist	axilla	Routine	-		1652884	33344	40519.6
Met9046_bin13	d__Bacteria;p__Bacillota;c__Bacilli;o__Staphylococcales;f__Staphylococcaceae;g__Staphylococcus;s__Staphylococcus capitis	Staphylococcus capitis	98.06	0.32	_1401_Ax_T1	_1401	T1	Ax	moist	axilla	Routine	-		2452301	95091	135324
Met9046_bin14	d__Bacteria;p__Bacillota_A;c__Clostridia;o__Tissierellales;f__Peptoniphilaceae;g__Ezakiella;s__Ezakiella sp900540185	Ezakiella sp900540185	99.03	0.91	_1401_Ax_T1	_1401	T1	Ax	moist	axilla	Routine	-		1529508	40041	49767.7
Met9046_bin15	d__Bacteria;p__Campylobacterota;c__Campylobacteria;o__Campylobacterales;f__Campylobacteraceae;g__Campylobacter_B;s__Campylobacter_B ureolyticus	Campylobacter ureolyticus	79.64	0.81	_1401_Ax_T1	_1401	T1	Ax	moist	axilla	Routine	-		1253908	3052	4451.1
Met9046_bin16	d__Bacteria;p__Actinomycetota;c__Actinomycetia;o__Mycobacteriales;f__Mycobacteriaceae;g__Corynebacterium;s__Corynebacterium amycolatum	Corynebacterium amycolatum	99.97	0	_1401_Ax_T1	_1401	T1	Ax	moist	axilla	Routine	-		2350664	63445	74043.9
Met9046_bin17	d__Bacteria;p__Bacillota;c__Bacilli;o__Staphylococcales;f__Staphylococcaceae;g__Staphylococcus;s__Staphylococcus epidermidis	Staphylococcus epidermidis	99.98	0.02	_1401_Ax_T1	_1401	T1	Ax	moist	axilla	Routine	35	arcC(2) aroE(1) gtr(2) mutS(2) pyrR(4) tpiA(1) yqiL(1)	2438704	97056	129856
Met9046_bin18	d__Bacteria;p__Actinomycetota;c__Actinomycetia;o__Propionibacteriales;f__Propionibacteriaceae;g__Cutibacterium;s__Cutibacterium avidum	Cutibacterium avidum	90.08	0.7	_1401_Ax_T1	_1401	T1	Ax	moist	axilla	Routine	-		2441212	19991	27170.8
Met9046_bin19	d__Bacteria;p__Bacillota_A;c__Clostridia;o__Tissierellales;f__Peptoniphilaceae;g__Anaerococcus;s__Anaerococcus octavius	Anaerococcus octavius	92.48	0.93	_1401_Ax_T1	_1401	T1	Ax	moist	axilla	Routine	-		1726451	53056	62107.2
Met9046_bin20	d__Bacteria;p__Actinomycetota;c__Actinomycetia;o__Propionibacteriales;f__Propionibacteriaceae;g__Cutibacterium;s__Cutibacterium granulosum	Cutibacterium granulosum	96.97	0.74	_1401_Ax_T1	_1401	T1	Ax	moist	axilla	Routine	-		2130053	184025	169024
Met9046_bin25	d__Bacteria;p__Bacillota_A;c__Clostridia;o__Tissierellales;f__Peptoniphilaceae;g__Anaerococcus;s__Anaerococcus provencensis	Anaerococcus provencensis	84.1	1.71	_1401_Ax_T1	_1401	T1	Ax	moist	axilla	Routine	-		1756284	25766	46430.7
Met9046_bin27	d__Bacteria;p__Bacillota_A;c__Clostridia;o__Tissierellales;f__Peptoniphilaceae;g__Peptoniphilus_A;s__Peptoniphilus_A lacydonensis	Peptoniphilus lacydonensis	90.4	0.05	_1401_Ax_T1	_1401	T1	Ax	moist	axilla	Routine	-		1562608	31867	38226.8
Met9046_bin29	d__Bacteria;p__Bacteroidota;c__Bacteroidia;o__Bacteroidales;f__Porphyromonadaceae;g__Porphyromonas_A;s__Porphyromonas_A bennonis	Porphyromonas bennonis	81.85	2.41	_1401_Ax_T1	_1401	T1	Ax	moist	axilla	Routine	-		1732423	3785	4679.4
Met9046_bin30	d__Bacteria;p__Bacillota_A;c__Clostridia;o__Tissierellales;f__Peptoniphilaceae;g__Peptoniphilus_A;s__Peptoniphilus_A grossensis	Peptoniphilus grossensis	77.8	1.03	_1401_Ax_T1	_1401	T1	Ax	moist	axilla	Routine	-		1315714	5535	7028.1
Met9046_bin35	d__Bacteria;p__Bacillota_C;c__Negativicutes;o__Veillonellales;f__Negativicoccaceae;g__Negativicoccus;s__Negativicoccus succinicivorans	Negativicoccus succinicivorans	99.98	0.62	_1401_Ax_T1	_1401	T1	Ax	moist	axilla	Routine	-		1385959	102296	100428
Met9046_bin36	d__Bacteria;p__Actinomycetota;c__Actinomycetia;o__Actinomycetales;f__Brevibacteriaceae;g__Brevibacterium;s__Brevibacterium ravenspurgense	Brevibacterium ravenspurgense	99.99	0.06	_1401_Ax_T1	_1401	T1	Ax	moist	axilla	Routine	-		2393799	51462	68038.2
Met9046_bin37	d__Bacteria;p__Actinomycetota;c__Actinomycetia;o__Mycobacteriales;f__Mycobacteriaceae;g__Corynebacterium;s__Corynebacterium imitans	Corynebacterium imitans	80.04	0.97	_1401_Ax_T1	_1401	T1	Ax	moist	axilla	Routine	-		1814239	8012	10512.1
Met9046_bin38	d__Bacteria;p__Actinomycetota;c__Actinomycetia;o__Actinomycetales;f__Actinomycetaceae;g__Varibaculum;s__Varibaculum cambriense	Varibaculum cambriense	86.99	4.72	_1401_Ax_T1	_1401	T1	Ax	moist	axilla	Routine	-		1608915	7221	8190.7
Met9046_bin4	d__Bacteria;p__Actinomycetota;c__Actinomycetia;o__Mycobacteriales;f__Mycobacteriaceae;g__Corynebacterium;s__Corynebacterium sp902373425	Corynebacterium sp902373425	66.86	0.12	_1401_Ax_T1	_1401	T1	Ax	moist	axilla	Routine	-		1736294	26292	32206.9
Met9046_bin40	d__Bacteria;p__Actinomycetota;c__Actinomycetia;o__Mycobacteriales;f__Mycobacteriaceae;g__Corynebacterium;s__Corynebacterium aurimucosum_E	Corynebacterium aurimucosum	92.45	1.16	_1401_Ax_T1	_1401	T1	Ax	moist	axilla	Routine	-		2121936	29272	37062.2
Met9046_bin43	d__Bacteria;p__Actinomycetota;c__Actinomycetia;o__Propionibacteriales;f__Propionibacteriaceae;g__Cutibacterium;s__Cutibacterium acnes	Cutibacterium acnes	98.23	1.22	_1401_Ax_T1	_1401	T1	Ax	moist	axilla	Routine	-	aroE(1) atpD(1) gmk(1) guaA(4) lepA(1) sodA(-) tly(8) CAMP2(6)	2297778	46011	52874.3
Met9046_bin5	d__Bacteria;p__Bacteroidota;c__Bacteroidia;o__Bacteroidales;f__Bacteroidaceae;g__Prevotella;s__Prevotella buccalis	Prevotella buccalis	94.41	1.06	_1401_Ax_T1	_1401	T1	Ax	moist	axilla	Routine	-		2780015	16428	19746.2
Met9046_bin6	d__Bacteria;p__Pseudomonadota;c__Gammaproteobacteria;o__Enterobacterales;f__Enterobacteriaceae;g__Escherichia;s__Escherichia coli	Escherichia coli	93.04	3.67	_1401_Ax_T1	_1401	T1	Ax	moist	axilla	Routine	93	adk(6) fumC(11) gyrB(4) icd(10) mdh(7) purA(8) recA(6)	4163521	8095	10930.2
Met9046_bin8	d__Bacteria;p__Actinomycetota;c__Actinomycetia;o__Mycobacteriales;f__Mycobacteriaceae;g__Corynebacterium;s__	Corynebacterium urinipleomorphum	90.15	3.64	_1401_Ax_T1	_1401	T1	Ax	moist	axilla	Routine	-		2129871	14335	16508.3
Met9047_bin10	d__Bacteria;p__Actinomycetota;c__Actinomycetia;o__Mycobacteriales;f__Mycobacteriaceae;g__Corynebacterium;s__Corynebacterium amycolatum	Corynebacterium amycolatum	92.46	2.24	_1401_Ax_T2	_1401	T2	Ax	moist	axilla	Routine	-		2291846	8772	11727.2
Met9047_bin16	d__Bacteria;p__Bacteroidota;c__Bacteroidia;o__Bacteroidales;f__Bacteroidaceae;g__Prevotella;s__Prevotella colorans	Prevotella colorans	82.18	1.72	_1401_Ax_T2	_1401	T2	Ax	moist	axilla	Routine	-		1766143	4912	5964.1
Met9047_bin29	d__Bacteria;p__Bacillota_A;c__Clostridia;o__Tissierellales;f__Peptoniphilaceae;g__Anaerococcus;s__	Anaerococcus octavius	50.2	9.17	_1401_Ax_T2	_1401	T2	Ax	moist	axilla	Routine	-		814368	2832	3397.8
Met9047_bin3	d__Bacteria;p__Bacillota_A;c__Clostridia;o__Tissierellales;f__Peptoniphilaceae;g__Peptoniphilus_A;s__Peptoniphilus_A lacydonensis	Peptoniphilus lacydonensis	85.59	0.34	_1401_Ax_T2	_1401	T2	Ax	moist	axilla	Routine	-		1385777	8380	10641.4
Met9047_bin31	d__Bacteria;p__Pseudomonadota;c__Gammaproteobacteria;o__Enterobacterales_A;f__Pasteurellaceae;g__Haemophilus_D;s__Haemophilus_D parainfluenzae_J	Haemophilus parainfluenzae	63.35	0.18	_1401_Ax_T2	_1401	T2	Ax	moist	axilla	Routine	-		1256269	2318	3101.2
Met9047_bin32	d__Bacteria;p__Actinomycetota;c__Actinomycetia;o__Propionibacteriales;f__Propionibacteriaceae;g__Cutibacterium;s__Cutibacterium acnes	Cutibacterium acnes	92.01	0.1	_1401_Ax_T2	_1401	T2	Ax	moist	axilla	Routine	5	aroE(1) atpD(1) gmk(1) guaA(4) lepA(1) sodA(4) tly(8) CAMP2(6)	2308973	47798	71088.1
Met9047_bin34	d__Bacteria;p__Pseudomonadota;c__Gammaproteobacteria;o__Enterobacterales;f__Enterobacteriaceae;g__Escherichia;s__Escherichia coli	Escherichia coli	100	0.03	_1401_Ax_T2	_1401	T2	Ax	moist	axilla	Routine	93	adk(6) fumC(11) gyrB(4) icd(10) mdh(7) purA(8) recA(6)	4437255	118417	135878
Met9047_bin36	d__Bacteria;p__Pseudomonadota;c__Gammaproteobacteria;o__Burkholderiales;f__Neisseriaceae;g__QFNR01;s__QFNR01 sp943914555	QFNR01 sp943914555	98.62	0.22	_1401_Ax_T2	_1401	T2	Ax	moist	axilla	Routine	-		1224457	20023	23080
Met9047_bin37	d__Bacteria;p__Actinomycetota;c__Actinomycetia;o__Propionibacteriales;f__Propionibacteriaceae;g__Cutibacterium;s__Cutibacterium granulosum	Cutibacterium granulosum	95.89	3.82	_1401_Ax_T2	_1401	T2	Ax	moist	axilla	Routine	-		2058342	14627	15717.9
Met9047_bin43	d__Bacteria;p__Actinomycetota;c__Actinomycetia;o__Mycobacteriales;f__Mycobacteriaceae;g__Corynebacterium;s__Corynebacterium aurimucosum_E	Corynebacterium aurimucosum	80.84	2.84	_1401_Ax_T2	_1401	T2	Ax	moist	axilla	Routine	-		1828268	5175	7415.1
Met9047_bin44	d__Bacteria;p__Actinomycetota;c__Actinomycetia;o__Mycobacteriales;f__Mycobacteriaceae;g__Corynebacterium;s__Corynebacterium pseudokroppenstedtii	Corynebacterium pseudokroppenstedtii	99.97	0.08	_1401_Ax_T2	_1401	T2	Ax	moist	axilla	Routine	-		2534233	181636	153052
Met9047_bin49	d__Bacteria;p__Bacteroidota;c__Bacteroidia;o__Bacteroidales;f__Porphyromonadaceae;g__Porphyromonas;s__Porphyromonas asaccharolytica	Porphyromonas asaccharolytica	99.7	0.88	_1401_Ax_T2	_1401	T2	Ax	moist	axilla	Routine	-		2040133	14216	16722
Met9047_bin52	d__Bacteria;p__Bacillota_A;c__Clostridia;o__Tissierellales;f__Peptoniphilaceae;g__Ezakiella;s__Ezakiella coagulans	Ezakiella coagulans	99.88	0.22	_1401_Ax_T2	_1401	T2	Ax	moist	axilla	Routine	-		1591941	51826	55407.3
Met9047_bin6	d__Bacteria;p__Bacillota;c__Bacilli;o__Staphylococcales;f__Staphylococcaceae;g__Staphylococcus;s__Staphylococcus capitis	Staphylococcus capitis	69.11	2.07	_1401_Ax_T2	_1401	T2	Ax	moist	axilla	Routine	-		1726004	3722	4660.7
Met9047_bin8	d__Bacteria;p__Actinomycetota;c__Actinomycetia;o__Actinomycetales;f__Actinomycetaceae;g__Mobiluncus;s__	Mobiluncus sp943914685	99.92	1.45	_1401_Ax_T2	_1401	T2	Ax	moist	axilla	Routine	-		2124701	96292	108858
Met9047_bin9	d__Bacteria;p__Bacillota;c__Bacilli;o__Staphylococcales;f__Staphylococcaceae;g__Staphylococcus;s__Staphylococcus epidermidis	Staphylococcus epidermidis	98.46	0.1	_1401_Ax_T2	_1401	T2	Ax	moist	axilla	Routine	35	arcC(2) aroE(1) gtr(2) mutS(2) pyrR(4) tpiA(1) yqiL(1)	2365023	69695	62745.8
Met9048_bin12	d__Bacteria;p__Bacillota_A;c__Clostridia;o__Tissierellales;f__Peptoniphilaceae;g__Anaerococcus;s__Anaerococcus provencensis	Anaerococcus provencensis	87.42	1.11	_1401_Ax_T3	_1401	T3	Ax	moist	axilla	Routine	-		1799264	31047	47095.3
Met9048_bin13	d__Bacteria;p__Actinomycetota;c__Actinomycetia;o__Mycobacteriales;f__Mycobacteriaceae;g__Corynebacterium;s__Corynebacterium pseudokroppenstedtii	Corynebacterium pseudokroppenstedtii	99.99	2.5	_1401_Ax_T3	_1401	T3	Ax	moist	axilla	Routine	-		2677764	492293	440894
Met9048_bin14	d__Bacteria;p__Bacillota_A;c__Clostridia;o__Tissierellales;f__Peptoniphilaceae;g__Anaerococcus;s__Anaerococcus nagyae	Anaerococcus nagyae	85.15	3.24	_1401_Ax_T3	_1401	T3	Ax	moist	axilla	Routine	-		1550423	14195	18704.8
Met9048_bin15	d__Bacteria;p__Bacillota_A;c__Clostridia;o__Tissierellales;f__Peptoniphilaceae;g__Peptoniphilus_A;s__Peptoniphilus_A lacydonensis	Peptoniphilus lacydonensis	94.05	3.02	_1401_Ax_T3	_1401	T3	Ax	moist	axilla	Routine	-		1599591	61348	88098.4
Met9048_bin17	d__Bacteria;p__Pseudomonadota;c__Gammaproteobacteria;o__Enterobacterales;f__Enterobacteriaceae;g__Escherichia;s__Escherichia coli	Escherichia coli	82.32	2.28	_1401_Ax_T3	_1401	T3	Ax	moist	axilla	Routine	93	adk(6) fumC(2175?) gyrB(4) icd(10) mdh(7) purA(8) recA(6)	3684688	3083	3888.6
Met9048_bin20	d__Bacteria;p__Actinomycetota;c__Actinomycetia;o__Propionibacteriales;f__Propionibacteriaceae;g__Cutibacterium;s__Cutibacterium granulosum	Cutibacterium granulosum	99.34	1.98	_1401_Ax_T3	_1401	T3	Ax	moist	axilla	Routine	-		2134513	129433	152012
Met9048_bin22	d__Bacteria;p__Bacillota;c__Bacilli;o__Staphylococcales;f__Staphylococcaceae;g__Staphylococcus;s__Staphylococcus capitis	Staphylococcus capitis	96.05	0.06	_1401_Ax_T3	_1401	T3	Ax	moist	axilla	Routine	-		2378575	132431	127523
Met9048_bin26	d__Bacteria;p__Bacillota_A;c__Clostridia;o__Tissierellales;f__Peptoniphilaceae;g__Anaerococcus;s__Anaerococcus octavius	Anaerococcus octavius	94.81	0.98	_1401_Ax_T3	_1401	T3	Ax	moist	axilla	Routine	-		2005273	47190	96272.7
Met9048_bin27	d__Bacteria;p__Actinomycetota;c__Actinomycetia;o__Actinomycetales;f__Brevibacteriaceae;g__Brevibacterium;s__Brevibacterium ravenspurgense	Brevibacterium ravenspurgense	99.99	0.03	_1401_Ax_T3	_1401	T3	Ax	moist	axilla	Routine	-		2333614	56310	59597.2
Met9048_bin28	d__Bacteria;p__Bacteroidota;c__Bacteroidia;o__Bacteroidales;f__Bacteroidaceae;g__Prevotella;s__Prevotella buccalis	Prevotella buccalis	84.67	0.83	_1401_Ax_T3	_1401	T3	Ax	moist	axilla	Routine	-		2521176	4474	5092.5
Met9048_bin29	d__Bacteria;p__Actinomycetota;c__Actinomycetia;o__Mycobacteriales;f__Mycobacteriaceae;g__Corynebacterium;s__Corynebacterium aurimucosum_E	Corynebacterium aurimucosum	86.47	3.32	_1401_Ax_T3	_1401	T3	Ax	moist	axilla	Routine	-		1995199	19490	26013.8
Met9048_bin32	d__Bacteria;p__Actinomycetota;c__Actinomycetia;o__Propionibacteriales;f__Propionibacteriaceae;g__Cutibacterium;s__Cutibacterium acnes	Cutibacterium acnes	99.81	0.14	_1401_Ax_T3	_1401	T3	Ax	moist	axilla	Routine	5	aroE(1) atpD(1) gmk(1) guaA(4) lepA(1) sodA(4) tly(8) CAMP2(6)	2524382	86572	83344.7
Met9048_bin33	d__Bacteria;p__Actinomycetota;c__Actinomycetia;o__Mycobacteriales;f__Mycobacteriaceae;g__Corynebacterium;s__Corynebacterium sp902373425	Corynebacterium sp902373425	77.97	1	_1401_Ax_T3	_1401	T3	Ax	moist	axilla	Routine	-		2062792	12019	15156.7
Met9048_bin34	d__Bacteria;p__Actinomycetota;c__Actinomycetia;o__Mycobacteriales;f__Mycobacteriaceae;g__Corynebacterium;s__Corynebacterium amycolatum	Corynebacterium amycolatum	99.99	0.14	_1401_Ax_T3	_1401	T3	Ax	moist	axilla	Routine	-		2412377	60623	76472.9
Met9048_bin35	d__Bacteria;p__Actinomycetota;c__Actinomycetia;o__Actinomycetales;f__Actinomycetaceae;g__Varibaculum;s__Varibaculum cambriense	Varibaculum cambriense	65.93	0.52	_1401_Ax_T3	_1401	T3	Ax	moist	axilla	Routine	-		1419776	2348	3004.4
Met9048_bin36	d__Bacteria;p__Actinomycetota;c__Actinomycetia;o__Propionibacteriales;f__Propionibacteriaceae;g__Cutibacterium;s__Cutibacterium avidum	Cutibacterium avidum	85.8	2.51	_1401_Ax_T3	_1401	T3	Ax	moist	axilla	Routine	-		2364055	11835	15743.9
Met9048_bin4	d__Bacteria;p__Bacillota;c__Bacilli;o__Staphylococcales;f__Staphylococcaceae;g__Staphylococcus;s__Staphylococcus epidermidis	Staphylococcus epidermidis	99.99	0.11	_1401_Ax_T3	_1401	T3	Ax	moist	axilla	Routine	35	arcC(2) aroE(1) gtr(2) mutS(2) pyrR(4) tpiA(1) yqiL(1)	2378544	116174	116420
Met9048_bin5	d__Bacteria;p__Bacillota_C;c__Negativicutes;o__Veillonellales;f__Negativicoccaceae;g__Negativicoccus;s__Negativicoccus succinicivorans	Negativicoccus succinicivorans	89.14	0.78	_1401_Ax_T3	_1401	T3	Ax	moist	axilla	Routine	-		1290605	4945	5897.4
Met9048_bin6	d__Bacteria;p__Bacillota;c__Bacilli;o__Staphylococcales;f__Staphylococcaceae;g__Staphylococcus;s__Staphylococcus haemolyticus	Staphylococcus haemolyticus	86.41	0.56	_1401_Ax_T3	_1401	T3	Ax	moist	axilla	Routine	-	arcC(2) SH_1200(5) hemH(1) leuB(1) SH1431(-) cfxE(1) Ribose_ABC(4)	2243950	6330	8878.1
Met9048_bin8	d__Bacteria;p__Bacillota_A;c__Clostridia;o__Tissierellales;f__Peptoniphilaceae;g__Finegoldia;s__Finegoldia magna_F	Finegoldia magna	89.08	0.01	_1401_Ax_T3	_1401	T3	Ax	moist	axilla	Routine	-		1652621	52321	48090.3
Met9049_bin1	d__Bacteria;p__Actinomycetota;c__Actinomycetia;o__Mycobacteriales;f__Mycobacteriaceae;g__Corynebacterium;s__Corynebacterium sp001815985	Corynebacterium sp001815985	95.72	0.89	_1401_Ic_T1	_1401	T1	Ic	moist	inguinal_crease	Routine	-		2039941	51604	62322.4
Met9049_bin11	d__Bacteria;p__Bacillota;c__Bacilli;o__Lactobacillales;f__Aerococcaceae;g__Falseniella;s__Falseniella ignava	Falseniella ignava	91.61	1.46	_1401_Ic_T1	_1401	T1	Ic	moist	inguinal_crease	Routine	-		1303559	7978	11789.5
Met9049_bin14	d__Bacteria;p__Bacillota;c__Bacilli;o__Lactobacillales;f__Aerococcaceae;g__Facklamia;s__Facklamia languida	Facklamia languida	91.12	2.98	_1401_Ic_T1	_1401	T1	Ic	moist	inguinal_crease	Routine	-		1559002	37459	42717.5
Met9049_bin15	d__Bacteria;p__Actinomycetota;c__Actinomycetia;o__Propionibacteriales;f__Propionibacteriaceae;g__Cutibacterium;s__Cutibacterium avidum	Cutibacterium avidum	91.96	0.49	_1401_Ic_T1	_1401	T1	Ic	moist	inguinal_crease	Routine	-		2463894	25694	32661.8
Met9049_bin19	d__Bacteria;p__Bacillota;c__Bacilli;o__Lactobacillales;f__Aerococcaceae;g__Facklamia;s__Facklamia hominis	Facklamia hominis	85.65	1.33	_1401_Ic_T1	_1401	T1	Ic	moist	inguinal_crease	Routine	-		1238536	15765	18177.8
Met9049_bin2	d__Bacteria;p__Bacillota_C;c__Negativicutes;o__Veillonellales;f__Negativicoccaceae;g__Negativicoccus;s__Negativicoccus succinicivorans	Negativicoccus succinicivorans	95.83	2.93	_1401_Ic_T1	_1401	T1	Ic	moist	inguinal_crease	Routine	-		1323207	6240	8093.9
Met9049_bin20	d__Bacteria;p__Actinomycetota;c__Actinomycetia;o__Mycobacteriales;f__Mycobacteriaceae;g__Corynebacterium;s__Corynebacterium sp902373425	Corynebacterium sp902373425	99.99	0.06	_1401_Ic_T1	_1401	T1	Ic	moist	inguinal_crease	Routine	-		2399022	284989	355682
Met9049_bin21	d__Bacteria;p__Bacillota_A;c__Clostridia;o__Saccharofermentanales;f__Fastidiosipilaceae;g__Fastidiosipila;s__Fastidiosipila sanguinis	Fastidiosipila sanguinis	64.8	2.46	_1401_Ic_T1	_1401	T1	Ic	moist	inguinal_crease	Routine	-		1026897	5608	7033.2
Met9049_bin23	d__Bacteria;p__Bacillota_A;c__Clostridia;o__Tissierellales;f__Peptoniphilaceae;g__Urinicoccus;s__Urinicoccus timonensis	Urinicoccus timonensis	95.24	0.06	_1401_Ic_T1	_1401	T1	Ic	moist	inguinal_crease	Routine	-		1519464	29763	37268.7
Met9049_bin35	d__Bacteria;p__Bacillota;c__Bacilli;o__Staphylococcales;f__Staphylococcaceae;g__Staphylococcus;s__Staphylococcus epidermidis	Staphylococcus epidermidis	99.98	3.77	_1401_Ic_T1	_1401	T1	Ic	moist	inguinal_crease	Routine	-	arcC(1) aroE(18) gtr(1) mutS(2) pyrR(2) tpiA(1) yqiL(1)	2909302	38836	42769.2
Met9049_bin36	d__Bacteria;p__Actinomycetota;c__Actinomycetia;o__Propionibacteriales;f__Propionibacteriaceae;g__Cutibacterium;s__Cutibacterium acnes	Cutibacterium acnes	99.99	1	_1401_Ic_T1	_1401	T1	Ic	moist	inguinal_crease	Routine	-	aroE(1) atpD(-) gmk(1) guaA(4) lepA(1) sodA(4) tly(8) CAMP2(6)	2488242	70148	68029.4
Met9049_bin40	d__Bacteria;p__Bacteroidota;c__Bacteroidia;o__Bacteroidales;f__Porphyromonadaceae;g__Porphyromonas_A;s__Porphyromonas_A bennonis	Porphyromonas bennonis	51.69	2.83	_1401_Ic_T1	_1401	T1	Ic	moist	inguinal_crease	Routine	-		1066623	18765	26640.4
Met9049_bin42	d__Bacteria;p__Actinomycetota;c__Actinomycetia;o__Actinomycetales;f__Actinomycetaceae;g__Pauljensenia;s__Pauljensenia radingae_A	Pauljensenia radingae	77.12	3.64	_1401_Ic_T1	_1401	T1	Ic	moist	inguinal_crease	Routine	-		1721965	4141	4833
Met9049_bin44	d__Bacteria;p__Actinomycetota;c__Actinomycetia;o__Mycobacteriales;f__Mycobacteriaceae;g__Corynebacterium;s__Corynebacterium kefirresidentii	Corynebacterium kefirresidentii	66.41	1.24	_1401_Ic_T1	_1401	T1	Ic	moist	inguinal_crease	Routine	-		1574378	22599	25394
Met9049_bin47	d__Bacteria;p__Actinomycetota;c__Actinomycetia;o__Mycobacteriales;f__Mycobacteriaceae;g__Corynebacterium;s__	Corynebacterium urinipleomorphum	52.84	5.34	_1401_Ic_T1	_1401	T1	Ic	moist	inguinal_crease	Routine	-		1349902	64220	72376.1
Met9049_bin48	d__Bacteria;p__Bacteroidota;c__Bacteroidia;o__Bacteroidales;f__Bacteroidaceae;g__Prevotella;s__Prevotella buccalis	Prevotella buccalis	81.02	0.87	_1401_Ic_T1	_1401	T1	Ic	moist	inguinal_crease	Routine	-		2513189	4937	6036.1
Met9049_bin49	d__Bacteria;p__Bacillota_A;c__Clostridia;o__Tissierellales;f__Peptoniphilaceae;g__Peptoniphilus_C;s__Peptoniphilus_C coxii	Peptoniphilus coxii	55.83	3.04	_1401_Ic_T1	_1401	T1	Ic	moist	inguinal_crease	Routine	-		1031808	1848	2201
Met9049_bin5	d__Bacteria;p__Bacillota;c__Bacilli;o__Staphylococcales;f__Staphylococcaceae;g__Staphylococcus;s__Staphylococcus pettenkoferi	Staphylococcus pettenkoferi	99.97	0	_1401_Ic_T1	_1401	T1	Ic	moist	inguinal_crease	Routine	-		2383323	119632	111832
Met9049_bin52	d__Bacteria;p__Actinomycetota;c__Actinomycetia;o__Mycobacteriales;f__Mycobacteriaceae;g__Corynebacterium;s__Corynebacterium jeikeium_C	Corynebacterium jeikeium	92.17	0.08	_1401_Ic_T1	_1401	T1	Ic	moist	inguinal_crease	Routine	-		2165648	94118	91044.5
Met9049_bin6	d__Bacteria;p__Bacteroidota;c__Bacteroidia;o__Bacteroidales;f__Porphyromonadaceae;g__Porphyromonas_A;s__Porphyromonas_A somerae	Porphyromonas somerae	92.83	1.32	_1401_Ic_T1	_1401	T1	Ic	moist	inguinal_crease	Routine	-		2087150	12849	15454.9
Met9049_bin66	d__Bacteria;p__Bacillota_A;c__Clostridia;o__Tissierellales;f__Peptoniphilaceae;g__Anaerococcus;s__Anaerococcus vaginimassiliensis	Anaerococcus vaginimassiliensis	81.75	5.95	_1401_Ic_T1	_1401	T1	Ic	moist	inguinal_crease	Routine	-		1498146	51917	62613.2
Met9049_bin72	d__Bacteria;p__Bacillota_A;c__Clostridia;o__Tissierellales;f__Peptoniphilaceae;g__Ezakiella;s__Ezakiella coagulans	Ezakiella coagulans	99.82	0.23	_1401_Ic_T1	_1401	T1	Ic	moist	inguinal_crease	Routine	-		1568811	67862	83169.7
Met9049_bin73	d__Bacteria;p__Actinomycetota;c__Actinomycetia;o__Actinomycetales;f__Brevibacteriaceae;g__Brevibacterium;s__Brevibacterium ravenspurgense	Brevibacterium ravenspurgense	99.08	0.25	_1401_Ic_T1	_1401	T1	Ic	moist	inguinal_crease	Routine	-		2107468	14084	18248.1
Met9049_bin74	d__Bacteria;p__Actinomycetota;c__Actinomycetia;o__Propionibacteriales;f__Propionibacteriaceae;g__Cutibacterium;s__Cutibacterium granulosum	Cutibacterium granulosum	93.34	0.31	_1401_Ic_T1	_1401	T1	Ic	moist	inguinal_crease	Routine	-		2035200	41981	44826.6
Met9049_bin75	d__Bacteria;p__Actinomycetota;c__Actinomycetia;o__Mycobacteriales;f__Mycobacteriaceae;g__Corynebacterium;s__Corynebacterium pseudokroppenstedtii	Corynebacterium pseudokroppenstedtii	78.57	0.31	_1401_Ic_T1	_1401	T1	Ic	moist	inguinal_crease	Routine	-		2149970	14507	16946.8
Met9049_bin76	d__Bacteria;p__Campylobacterota;c__Campylobacteria;o__Campylobacterales;f__Campylobacteraceae;g__Campylobacter_B;s__Campylobacter_B ureolyticus	Campylobacter ureolyticus	99.99	0.02	_1401_Ic_T1	_1401	T1	Ic	moist	inguinal_crease	Routine	-		1519890	53401	68918.7
Met9049_bin81	d__Bacteria;p__Actinomycetota;c__Actinomycetia;o__Mycobacteriales;f__Mycobacteriaceae;g__Corynebacterium;s__Corynebacterium pyruviciproducens	Corynebacterium pyruviciproducens	90.2	2.89	_1401_Ic_T1	_1401	T1	Ic	moist	inguinal_crease	Routine	-		2340113	7594	8997
Met9049_bin82	d__Bacteria;p__Bacillota_C;c__Negativicutes;o__Veillonellales;f__Dialisteraceae;g__Dialister;s__Dialister sp900541485	Dialister sp900541485	84.41	2.37	_1401_Ic_T1	_1401	T1	Ic	moist	inguinal_crease	Routine	-		1315016	3224	3894.7
Met9049_bin83	d__Bacteria;p__Actinomycetota;c__Actinomycetia;o__Mycobacteriales;f__Mycobacteriaceae;g__Corynebacterium;s__Corynebacterium imitans	Corynebacterium imitans	99.98	0.23	_1401_Ic_T1	_1401	T1	Ic	moist	inguinal_crease	Routine	-		2472149	102838	145838
Met9049_bin84	d__Bacteria;p__Bacillota_A;c__Clostridia;o__Tissierellales;f__Peptoniphilaceae;g__Peptoniphilus_A;s__Peptoniphilus_A lacydonensis	Peptoniphilus lacydonensis	83.18	0.36	_1401_Ic_T1	_1401	T1	Ic	moist	inguinal_crease	Routine	-		1359778	8656	12616.4
Met9049_bin85	d__Bacteria;p__Bacillota_A;c__Clostridia;o__Tissierellales;f__Peptoniphilaceae;g__Fenollaria;s__Fenollaria sp900539725	Fenollaria sp900539725	84.97	0.79	_1401_Ic_T1	_1401	T1	Ic	moist	inguinal_crease	Routine	-		1233261	5872	6867.5
Met9049_bin87	d__Bacteria;p__Actinomycetota;c__Actinomycetia;o__Mycobacteriales;f__Mycobacteriaceae;g__Corynebacterium;s__Corynebacterium coyleae	Corynebacterium coyleae	74.95	4.83	_1401_Ic_T1	_1401	T1	Ic	moist	inguinal_crease	Routine	-		1812419	8469	13018.5
Met9049_bin9	d__Bacteria;p__Actinomycetota;c__Actinomycetia;o__Actinomycetales;f__Actinomycetaceae;g__Varibaculum;s__	Varibaculum cambriense	76.42	3.45	_1401_Ic_T1	_1401	T1	Ic	moist	inguinal_crease	Routine	-		1450943	6795	11270.1
Met9049_bin96	d__Bacteria;p__Bacillota_A;c__Clostridia;o__Tissierellales;f__Peptoniphilaceae;g__Peptoniphilus_A;s__Peptoniphilus_A harei	Peptoniphilus harei	60.98	0.25	_1401_Ic_T1	_1401	T1	Ic	moist	inguinal_crease	Routine	-		1037990	11722	17664.3
Met9049_bin97	d__Bacteria;p__Actinomycetota;c__Actinomycetia;o__Mycobacteriales;f__Mycobacteriaceae;g__Corynebacterium;s__Corynebacterium aurimucosum	Corynebacterium aurimucosum	85.25	2.92	_1401_Ic_T1	_1401	T1	Ic	moist	inguinal_crease	Routine	-		2304801	45074	55250.8
Met9049_concoct_bin82	Malassezia globosa CBS 7966	Malassezia globosa	64.8	0.4	_1401_Ic_T1	_1401	T1	Ic			Routine
Met9050_bin1	d__Bacteria;p__Actinomycetota;c__Actinomycetia;o__Mycobacteriales;f__Mycobacteriaceae;g__Corynebacterium;s__Corynebacterium jeikeium_C	Corynebacterium jeikeium	75.16	6.79	_1401_Ic_T2	_1401	T2	Ic	moist	inguinal_crease	Routine	-		1848148	34540	40864.7
Met9050_bin10	d__Bacteria;p__Actinomycetota;c__Actinomycetia;o__Mycobacteriales;f__Mycobacteriaceae;g__Corynebacterium;s__Corynebacterium imitans	Corynebacterium imitans	97.83	0.14	_1401_Ic_T2	_1401	T2	Ic	moist	inguinal_crease	Routine	-		2449497	69498	81117.2
Met9050_bin14	d__Bacteria;p__Actinomycetota;c__Actinomycetia;o__Propionibacteriales;f__Propionibacteriaceae;g__Cutibacterium;s__Cutibacterium granulosum	Cutibacterium granulosum	93.21	0.38	_1401_Ic_T2	_1401	T2	Ic	moist	inguinal_crease	Routine	-		2044618	28657	32688.1
Met9050_bin19	d__Bacteria;p__Bacillota;c__Bacilli;o__Staphylococcales;f__Staphylococcaceae;g__Staphylococcus;s__Staphylococcus pettenkoferi	Staphylococcus pettenkoferi	99.82	0	_1401_Ic_T2	_1401	T2	Ic	moist	inguinal_crease	Routine	-		2368551	128825	158608
Met9050_bin21	d__Bacteria;p__Actinomycetota;c__Actinomycetia;o__Mycobacteriales;f__Mycobacteriaceae;g__Corynebacterium;s__Corynebacterium pyruviciproducens	Corynebacterium pyruviciproducens	87.89	0.58	_1401_Ic_T2	_1401	T2	Ic	moist	inguinal_crease	Routine	-		2388156	14657	16829.8
Met9050_bin24	d__Bacteria;p__Bacillota_A;c__Clostridia;o__Tissierellales;f__Peptoniphilaceae;g__Ezakiella;s__Ezakiella coagulans	Ezakiella coagulans	92.01	0.93	_1401_Ic_T2	_1401	T2	Ic	moist	inguinal_crease	Routine	-		1451043	4834	6337.9
Met9050_bin28	d__Bacteria;p__Actinomycetota;c__Actinomycetia;o__Mycobacteriales;f__Mycobacteriaceae;g__Corynebacterium;s__Corynebacterium sp902373425	Corynebacterium sp902373425	99.99	0.18	_1401_Ic_T2	_1401	T2	Ic	moist	inguinal_crease	Routine	-		2529730	226484	237506
Met9050_bin32	d__Bacteria;p__Actinomycetota;c__Actinomycetia;o__Propionibacteriales;f__Propionibacteriaceae;g__Cutibacterium;s__Cutibacterium acnes	Cutibacterium acnes	99.99	0.24	_1401_Ic_T2	_1401	T2	Ic	moist	inguinal_crease	Routine	5	aroE(1) atpD(1) gmk(1) guaA(4) lepA(1) sodA(4) tly(8) CAMP2(6)	2478363	179279	188549
Met9050_bin33	d__Bacteria;p__Actinomycetota;c__Actinomycetia;o__Mycobacteriales;f__Mycobacteriaceae;g__Corynebacterium;s__	Corynebacterium	99.55	0.08	_1401_Ic_T2	_1401	T2	Ic	moist	inguinal_crease	Routine	-		2050740	74419	70326.3
Met9050_bin34	d__Bacteria;p__Pseudomonadota;c__Gammaproteobacteria;o__Enterobacterales;f__Enterobacteriaceae;g__Escherichia;s__Escherichia coli	Escherichia coli	100	0.04	_1401_Ic_T2	_1401	T2	Ic	moist	inguinal_crease	Routine	93	adk(6) fumC(11) gyrB(4) icd(10) mdh(7) purA(8) recA(6)	4429171	114974	121290
Met9050_bin36	d__Bacteria;p__Bacillota;c__Bacilli;o__Staphylococcales;f__Staphylococcaceae;g__Staphylococcus;s__Staphylococcus epidermidis	Staphylococcus epidermidis	96.18	0.12	_1401_Ic_T2	_1401	T2	Ic	moist	inguinal_crease	Routine	110	arcC(1) aroE(1) gtr(1) mutS(6) pyrR(2) tpiA(1) yqiL(1)	2297367	40540	54690.6
Met9050_bin46	d__Bacteria;p__Bacillota_A;c__Clostridia;o__Tissierellales;f__Peptoniphilaceae;g__Peptoniphilus_A;s__Peptoniphilus_A harei	Peptoniphilus harei	98.55	1.5	_1401_Ic_T2	_1401	T2	Ic	moist	inguinal_crease	Routine	-		1536563	10934	13837.6
Met9050_bin5	d__Bacteria;p__Bacillota;c__Bacilli;o__Lactobacillales;f__Aerococcaceae;g__Facklamia;s__	Facklamia hominis	55.13	8.28	_1401_Ic_T2	_1401	T2	Ic	moist	inguinal_crease	Routine	-		1220309	1795	8558.7
Met9050_bin9	d__Bacteria;p__Actinomycetota;c__Actinomycetia;o__Mycobacteriales;f__Mycobacteriaceae;g__Corynebacterium;s__Corynebacterium amycolatum	Corynebacterium amycolatum	78.38	0.39	_1401_Ic_T2	_1401	T2	Ic	moist	inguinal_crease	Routine	-		1866187	11764	16129.4
Met9051_bin10	d__Bacteria;p__Bacteroidota;c__Bacteroidia;o__Bacteroidales;f__Porphyromonadaceae;g__Porphyromonas_A;s__Porphyromonas_A bennonis	Porphyromonas bennonis	57.59	2.99	_1401_Ic_T3	_1401	T3	Ic	moist	inguinal_crease	Routine	-		946290	1595	1853.9
Met9051_bin12	d__Bacteria;p__Actinomycetota;c__Actinomycetia;o__Mycobacteriales;f__Mycobacteriaceae;g__Corynebacterium;s__Corynebacterium jeikeium_C	Corynebacterium jeikeium	89.01	0.59	_1401_Ic_T3	_1401	T3	Ic	moist	inguinal_crease	Routine	-		2139138	88956	105038
Met9051_bin18	d__Bacteria;p__Actinomycetota;c__Actinomycetia;o__Actinomycetales;f__Brevibacteriaceae;g__Brevibacterium;s__Brevibacterium sp943914815	Brevibacterium sp943914815	88.25	3.36	_1401_Ic_T3	_1401	T3	Ic	moist	inguinal_crease	Routine	-		2141189	4270	5475.2
Met9051_bin20	d__Bacteria;p__Actinomycetota;c__Actinomycetia;o__Propionibacteriales;f__Propionibacteriaceae;g__Cutibacterium;s__Cutibacterium granulosum	Cutibacterium granulosum	76.98	1.71	_1401_Ic_T3	_1401	T3	Ic	moist	inguinal_crease	Routine	-		1798088	4815	6353.1
Met9051_bin21	d__Bacteria;p__Actinomycetota;c__Actinomycetia;o__Mycobacteriales;f__Mycobacteriaceae;g__Corynebacterium;s__Corynebacterium sp902373425	Corynebacterium sp902373425	99.97	0.33	_1401_Ic_T3	_1401	T3	Ic	moist	inguinal_crease	Routine	-		2623251	285028	309637
Met9051_bin24	d__Bacteria;p__Bacillota_A;c__Clostridia;o__Tissierellales;f__Peptoniphilaceae;g__;s__	Peptoniphilaceae	87.32	1.12	_1401_Ic_T3	_1401	T3	Ic	moist	inguinal_crease	Routine	-		1391092	9484	9744.6
Met9051_bin26	d__Bacteria;p__Campylobacterota;c__Campylobacteria;o__Campylobacterales;f__Campylobacteraceae;g__Campylobacter_B;s__Campylobacter_B ureolyticus	Campylobacter ureolyticus	99.98	0.02	_1401_Ic_T3	_1401	T3	Ic	moist	inguinal_crease	Routine	-		1519480	27298	43577.9
Met9051_bin27	d__Bacteria;p__Actinomycetota;c__Actinomycetia;o__Mycobacteriales;f__Mycobacteriaceae;g__Corynebacterium;s__Corynebacterium imitans	Corynebacterium imitans	94.63	1.2	_1401_Ic_T3	_1401	T3	Ic	moist	inguinal_crease	Routine	-		2275274	80641	90249.5
Met9051_bin3	d__Bacteria;p__Actinomycetota;c__Actinomycetia;o__Mycobacteriales;f__Mycobacteriaceae;g__Corynebacterium;s__Corynebacterium aurimucosum_E	Corynebacterium aurimucosum	58.69	0.25	_1401_Ic_T3	_1401	T3	Ic	moist	inguinal_crease	Routine	-		1290706	6590	9055.8
Met9051_bin32	d__Bacteria;p__Actinomycetota;c__Actinomycetia;o__Mycobacteriales;f__Mycobacteriaceae;g__Corynebacterium;s__Corynebacterium sp001815985	Corynebacterium sp001815985	63.15	1.1	_1401_Ic_T3	_1401	T3	Ic	moist	inguinal_crease	Routine	-		1595103	4993	5945.5
Met9051_bin33	d__Bacteria;p__Actinomycetota;c__Actinomycetia;o__Mycobacteriales;f__Mycobacteriaceae;g__Corynebacterium;s__	Corynebacterium minutissimum	94.53	2.25	_1401_Ic_T3	_1401	T3	Ic	moist	inguinal_crease	Routine	-		2631709	40965	50865.6
Met9051_bin37	d__Bacteria;p__Bacillota_A;c__Clostridia;o__Tissierellales;f__Peptoniphilaceae;g__Finegoldia;s__Finegoldia magna	Finegoldia magna	72.77	3.04	_1401_Ic_T3	_1401	T3	Ic	moist	inguinal_crease	Routine	-		1365337	5921	8769.5
Met9051_bin38	d__Bacteria;p__Bacillota;c__Bacilli;o__Staphylococcales;f__Staphylococcaceae;g__Staphylococcus;s__Staphylococcus haemolyticus	Staphylococcus haemolyticus	51.7	6.29	_1401_Ic_T3	_1401	T3	Ic	moist	inguinal_crease	Routine	-	arcC(27?) SH_1200(5) hemH(1) leuB(1) SH1431(-) cfxE(1) Ribose_ABC(4)	1456392	2553	3067.3
Met9051_bin40	d__Bacteria;p__Actinomycetota;c__Actinomycetia;o__Mycobacteriales;f__Mycobacteriaceae;g__Corynebacterium;s__Corynebacterium amycolatum	Corynebacterium amycolatum	75.12	0.27	_1401_Ic_T3	_1401	T3	Ic	moist	inguinal_crease	Routine	-		1819281	12964	15681.2
Met9051_bin41	d__Bacteria;p__Bacillota;c__Bacilli;o__Staphylococcales;f__Staphylococcaceae;g__Staphylococcus;s__Staphylococcus epidermidis	Staphylococcus epidermidis	98.01	0.36	_1401_Ic_T3	_1401	T3	Ic	moist	inguinal_crease	Routine	255	arcC(2) aroE(1) gtr(1) mutS(6) pyrR(2) tpiA(1) yqiL(1)	2371822	47580	55285.8
Met9051_bin48	d__Bacteria;p__Bacillota_A;c__Clostridia;o__Tissierellales;f__Peptoniphilaceae;g__Peptoniphilus_A;s__Peptoniphilus_A lacydonensis	Peptoniphilus lacydonensis	83.47	0.85	_1401_Ic_T3	_1401	T3	Ic	moist	inguinal_crease	Routine	-		1369201	23464	25193
Met9051_bin5	d__Bacteria;p__Bacillota;c__Bacilli;o__Lactobacillales;f__Aerococcaceae;g__Facklamia;s__Facklamia languida	Facklamia languida	95.98	0.35	_1401_Ic_T3	_1401	T3	Ic	moist	inguinal_crease	Routine	-		1605047	55328	81043.8
Met9051_bin53	d__Bacteria;p__Bacillota_A;c__Clostridia;o__Saccharofermentanales;f__Fastidiosipilaceae;g__Fastidiosipila;s__	Fastidiosipila sanguinis	73.3	0.75	_1401_Ic_T3	_1401	T3	Ic	moist	inguinal_crease	Routine	-		1273569	7280	9171.1
Met9051_bin56	d__Bacteria;p__Bacillota_A;c__Clostridia;o__Tissierellales;f__Peptoniphilaceae;g__Anaerococcus;s__Anaerococcus octavius	Anaerococcus octavius	73.88	4.59	_1401_Ic_T3	_1401	T3	Ic	moist	inguinal_crease	Routine	-		1441177	11142	12374
Met9051_bin59	d__Bacteria;p__Actinomycetota;c__Actinomycetia;o__Mycobacteriales;f__Mycobacteriaceae;g__Corynebacterium;s__	Corynebacterium urinipleomorphum	96.76	0.78	_1401_Ic_T3	_1401	T3	Ic	moist	inguinal_crease	Routine	-		2150405	67076	62529.3
Met9051_bin6	d__Bacteria;p__Actinomycetota;c__Actinomycetia;o__Actinomycetales;f__Dermabacteraceae;g__Dermabacter;s__Dermabacter hominis	Dermabacter hominis	61.43	2.84	_1401_Ic_T3	_1401	T3	Ic	moist	inguinal_crease	Routine	-		1314205	2053	2486.7
Met9051_bin61	d__Bacteria;p__Actinomycetota;c__Actinomycetia;o__Propionibacteriales;f__Propionibacteriaceae;g__Cutibacterium;s__Cutibacterium acnes	Cutibacterium acnes	100	0.69	_1401_Ic_T3	_1401	T3	Ic	moist	inguinal_crease	Routine	5	aroE(1) atpD(1) gmk(1) guaA(4) lepA(1) sodA(4) tly(8) CAMP2(6)	2504469	57110	72330.9
Met9051_bin8	d__Bacteria;p__Actinomycetota;c__Actinomycetia;o__Mycobacteriales;f__Mycobacteriaceae;g__Corynebacterium;s__	Corynebacterium	79.05	3.85	_1401_Ic_T3	_1401	T3	Ic	moist	inguinal_crease	Routine	-		1946734	8965	11352.7
Met9051_bin9	d__Bacteria;p__Bacillota_A;c__Clostridia;o__Tissierellales;f__Peptoniphilaceae;g__Peptoniphilus_A;s__Peptoniphilus_A harei	Peptoniphilus harei	90.51	0.86	_1401_Ic_T3	_1401	T3	Ic	moist	inguinal_crease	Routine	-		1619621	25018	31374
Met9054_bin3	d__Bacteria;p__Pseudomonadota;c__Gammaproteobacteria;o__Enterobacterales;f__Enterobacteriaceae;g__Escherichia;s__Escherichia coli	Escherichia coli	99.99	0.05	_1403_Ax_T3	_1403	T3	Ax	moist	axilla	Routine	93	adk(6) fumC(11) gyrB(4) icd(10) mdh(7) purA(8) recA(6)	4378942	43974	52047.3
Met9054_bin4	d__Bacteria;p__Actinomycetota;c__Actinomycetia;o__Propionibacteriales;f__Propionibacteriaceae;g__Cutibacterium;s__Cutibacterium acnes	Cutibacterium acnes	90.48	0.25	_1403_Ax_T3	_1403	T3	Ax	moist	axilla	Routine	-	aroE(23?) atpD(1) gmk(1) guaA(22?) lepA(1) sodA(9?) tly(~8) CAMP2(~6)	2314611	28718	33738.5
Met9054_bin8	d__Bacteria;p__Bacillota;c__Bacilli;o__Staphylococcales;f__Staphylococcaceae;g__Staphylococcus;s__Staphylococcus capitis	Staphylococcus capitis	85.3	0.16	_1403_Ax_T3	_1403	T3	Ax	moist	axilla	Routine	-		1998634	5432	6111.7
Met9055_bin10	d__Bacteria;p__Actinomycetota;c__Actinomycetia;o__Mycobacteriales;f__Mycobacteriaceae;g__Corynebacterium;s__Corynebacterium amycolatum	Corynebacterium amycolatum	97.45	0.01	_1403_Ic_T1	_1403	T1	Ic	moist	inguinal_crease	Routine	-		2354496	41385	46114.1
Met9055_bin12	d__Bacteria;p__Actinomycetota;c__Actinomycetia;o__Mycobacteriales;f__Mycobacteriaceae;g__Lawsonella;s__	Lawsonella sp012842085	61.14	4.74	_1403_Ic_T1	_1403	T1	Ic	moist	inguinal_crease	Routine	-		1046227	18829	22646.6
Met9055_bin21	d__Bacteria;p__Pseudomonadota;c__Gammaproteobacteria;o__Enterobacterales;f__Enterobacteriaceae;g__Escherichia;s__Escherichia coli	Escherichia coli	100	0.33	_1403_Ic_T1	_1403	T1	Ic	moist	inguinal_crease	Routine	95	adk(37) fumC(38) gyrB(19) icd(37) mdh(17) purA(11) recA(26)	5153386	71160	85754.1
Met9055_bin24	d__Bacteria;p__Bacillota_A;c__Clostridia;o__Lachnospirales;f__Lachnospiraceae;g__Mediterraneibacter;s__Mediterraneibacter torques	Mediterraneibacter torques	86.73	0.55	_1403_Ic_T1	_1403	T1	Ic	moist	inguinal_crease	Routine	-		2432956	19024	24266.9
Met9055_bin26	d__Bacteria;p__Actinomycetota;c__Actinomycetia;o__Propionibacteriales;f__Propionibacteriaceae;g__Cutibacterium;s__Cutibacterium avidum	Cutibacterium avidum	50.71	1.89	_1403_Ic_T1	_1403	T1	Ic	moist	inguinal_crease	Routine	-		1532823	2022	2439.9
Met9055_bin30	d__Bacteria;p__Actinomycetota;c__Actinomycetia;o__Mycobacteriales;f__Mycobacteriaceae;g__Corynebacterium;s__	Corynebacterium minutissimum	62.52	2.66	_1403_Ic_T1	_1403	T1	Ic	moist	inguinal_crease	Routine	-		1681082	5619	7606.9
Met9055_bin32	d__Bacteria;p__Actinomycetota;c__Actinomycetia;o__Mycobacteriales;f__Mycobacteriaceae;g__Corynebacterium;s__Corynebacterium coyleae	Corynebacterium coyleae	65.53	6.27	_1403_Ic_T1	_1403	T1	Ic	moist	inguinal_crease	Routine	-		1747487	3465	4073.8
Met9055_bin33	d__Bacteria;p__Bacillota;c__Bacilli;o__Staphylococcales;f__Staphylococcaceae;g__Staphylococcus;s__Staphylococcus hominis	Staphylococcus hominis	72.46	3.88	_1403_Ic_T1	_1403	T1	Ic	moist	inguinal_crease	Routine	-	arcC(-) glpK(5) gtr(3) pta(4) tpiA(11) tuf(7?)	1575912	3997	4935.4
Met9055_bin37	d__Bacteria;p__Bacillota_C;c__Negativicutes;o__Acidaminococcales;f__Acidaminococcaceae;g__Acidaminococcus;s__Acidaminococcus intestini	Acidaminococcus intestini	98.22	0.67	_1403_Ic_T1	_1403	T1	Ic	moist	inguinal_crease	Routine	-		2161033	62798	61810.6
Met9055_bin39	d__Bacteria;p__Bacteroidota;c__Bacteroidia;o__Bacteroidales;f__Bacteroidaceae;g__Phocaeicola;s__Phocaeicola vulgatus	Phocaeicola vulgatus	99.99	0.39	_1403_Ic_T1	_1403	T1	Ic	moist	inguinal_crease	Routine	-		4619294	45174	50165.8
Met9055_bin41	d__Bacteria;p__Pseudomonadota;c__Gammaproteobacteria;o__Burkholderiales;f__Burkholderiaceae_A;g__Parasutterella;s__Parasutterella excrementihominis	Parasutterella excrementihominis	99.92	0.54	_1403_Ic_T1	_1403	T1	Ic	moist	inguinal_crease	Routine	-		2406242	64428	68799.4
Met9055_bin42	d__Bacteria;p__Bacillota;c__Bacilli;o__Lactobacillales;f__Aerococcaceae;g__Facklamia;s__Facklamia hominis	Facklamia hominis	88.11	0.68	_1403_Ic_T1	_1403	T1	Ic	moist	inguinal_crease	Routine	-		1650663	12704	17861.6
Met9055_bin45	d__Bacteria;p__Actinomycetota;c__Actinomycetia;o__Mycobacteriales;f__Mycobacteriaceae;g__Lawsonella;s__Lawsonella sp018376445	Lawsonella sp018376445	58.32	4.74	_1403_Ic_T1	_1403	T1	Ic	moist	inguinal_crease	Routine	-		1256767	10872	12941.3
Met9055_bin47	d__Bacteria;p__Actinomycetota;c__Actinomycetia;o__Mycobacteriales;f__Mycobacteriaceae;g__Corynebacterium;s__Corynebacterium simulans	Corynebacterium simulans	90.46	0.26	_1403_Ic_T1	_1403	T1	Ic	moist	inguinal_crease	Routine	-		2397572	58233	58924.3
Met9055_bin48	d__Bacteria;p__Actinomycetota;c__Actinomycetia;o__Mycobacteriales;f__Mycobacteriaceae;g__Corynebacterium;s__Corynebacterium massiliense	Corynebacterium massiliense	95.87	0.97	_1403_Ic_T1	_1403	T1	Ic	moist	inguinal_crease	Routine	-		2111691	54331	75804.5
Met9055_bin5	d__Bacteria;p__Actinomycetota;c__Actinomycetia;o__Actinomycetales;f__Actinomycetaceae;g__Varibaculum;s__	Varibaculum cambriense	84.36	0.51	_1403_Ic_T1	_1403	T1	Ic	moist	inguinal_crease	Routine	-		1650286	5903	7328
Met9055_bin50	d__Bacteria;p__Bacillota;c__Bacilli;o__Staphylococcales;f__Staphylococcaceae;g__Staphylococcus;s__Staphylococcus pettenkoferi	Staphylococcus pettenkoferi	91.42	0.17	_1403_Ic_T1	_1403	T1	Ic	moist	inguinal_crease	Routine	-		2109727	8483	10113.1
Met9055_bin51	d__Bacteria;p__Campylobacterota;c__Campylobacteria;o__Campylobacterales;f__Campylobacteraceae;g__Campylobacter_B;s__Campylobacter_B ureolyticus_A	Campylobacter ureolyticus	72.29	1.51	_1403_Ic_T1	_1403	T1	Ic	moist	inguinal_crease	Routine	-		1302873	2483	2953.8
Met9055_bin57	d__Bacteria;p__Bacillota_A;c__Clostridia;o__Tissierellales;f__Peptoniphilaceae;g__Anaerococcus;s__	Anaerococcus sp900541365	61.37	5.75	_1403_Ic_T1	_1403	T1	Ic	moist	inguinal_crease	Routine	-		1284202	3653	4562.2
Met9055_bin60	d__Bacteria;p__Actinomycetota;c__Coriobacteriia;o__Coriobacteriales;f__Coriobacteriaceae;g__Collinsella;s__	Collinsella sp019419555	96.97	0.31	_1403_Ic_T1	_1403	T1	Ic	moist	inguinal_crease	Routine	-		2138711	62674	56404.5
Met9055_bin62	d__Bacteria;p__Bacteroidota;c__Bacteroidia;o__Bacteroidales;f__Bacteroidaceae;g__Prevotella;s__Prevotella timonensis	Prevotella timonensis	80.61	3.74	_1403_Ic_T1	_1403	T1	Ic	moist	inguinal_crease	Routine	-		2111273	8176	10892.8
Met9055_bin65	d__Bacteria;p__Bacillota;c__Bacilli;o__Staphylococcales;f__Staphylococcaceae;g__Staphylococcus;s__Staphylococcus epidermidis	Staphylococcus epidermidis	88.23	4.83	_1403_Ic_T1	_1403	T1	Ic	moist	inguinal_crease	Routine	5	arcC(1) aroE(1) gtr(1) mutS(2) pyrR(2) tpiA(1) yqiL(1)	2067509	10395	12560.3
Met9055_bin74	d__Bacteria;p__Bacillota_A;c__Clostridia;o__Tissierellales;f__Peptoniphilaceae;g__Anaerococcus;s__Anaerococcus provencensis	Anaerococcus provencensis	62.69	5.04	_1403_Ic_T1	_1403	T1	Ic	moist	inguinal_crease	Routine	-		1257799	6509	8615.2
Met9055_bin79	d__Bacteria;p__Actinomycetota;c__Actinomycetia;o__Mycobacteriales;f__Mycobacteriaceae;g__Corynebacterium;s__Corynebacterium sp001812805	Corynebacterium sp001812805	85.06	4.32	_1403_Ic_T1	_1403	T1	Ic	moist	inguinal_crease	Routine	-		2401214	25831	28785.4
Met9055_bin82	d__Bacteria;p__Actinomycetota;c__Actinomycetia;o__Mycobacteriales;f__Mycobacteriaceae;g__Corynebacterium;s__Corynebacterium aurimucosum_E	Corynebacterium aurimucosum	85.52	1.1	_1403_Ic_T1	_1403	T1	Ic	moist	inguinal_crease	Routine	-		2013865	19487	23726.3
Met9055_bin85	d__Bacteria;p__Bacteroidota;c__Bacteroidia;o__Bacteroidales;f__Porphyromonadaceae;g__Porphyromonas_A;s__Porphyromonas_A somerae	Porphyromonas somerae	99.92	0.06	_1403_Ic_T1	_1403	T1	Ic	moist	inguinal_crease	Routine	-		2194452	53506	59549.2
Met9055_bin86	d__Bacteria;p__Bacteroidota;c__Bacteroidia;o__Bacteroidales;f__Porphyromonadaceae;g__Porphyromonas_A;s__Porphyromonas_A bennonis	Porphyromonas bennonis	80.07	0.58	_1403_Ic_T1	_1403	T1	Ic	moist	inguinal_crease	Routine	-		1639642	8114	13221.4
Met9055_bin92	d__Bacteria;p__Bacillota_C;c__Negativicutes;o__Veillonellales;f__Negativicoccaceae;g__Negativicoccus;s__Negativicoccus sp900556745	Negativicoccus sp900556745	99.82	0.05	_1403_Ic_T1	_1403	T1	Ic	moist	inguinal_crease	Routine	-		1364008	48993	50426.8
Met9055_bin93	d__Bacteria;p__Actinomycetota;c__Actinomycetia;o__Mycobacteriales;f__Mycobacteriaceae;g__Corynebacterium;s__Corynebacterium pyruviciproducens	Corynebacterium pyruviciproducens	98.26	0.11	_1403_Ic_T1	_1403	T1	Ic	moist	inguinal_crease	Routine	-		2394866	94909	118772
Met9056_bin1	d__Bacteria;p__Bacteroidota;c__Bacteroidia;o__Bacteroidales;f__Bacteroidaceae;g__Prevotella;s__Prevotella bivia	Prevotella bivia	79.7	1.83	_1403_Ic_T2	_1403	T2	Ic	moist	inguinal_crease	Routine	-		1745955	4536	5530.2
Met9056_bin16	d__Bacteria;p__Bacteroidota;c__Bacteroidia;o__Bacteroidales;f__Bacteroidaceae;g__Prevotella;s__Prevotella timonensis	Prevotella timonensis	64.97	2.83	_1403_Ic_T2	_1403	T2	Ic	moist	inguinal_crease	Routine	-		1862527	3986	4887.8
Met9056_bin22	d__Bacteria;p__Actinomycetota;c__Actinomycetia;o__Mycobacteriales;f__Mycobacteriaceae;g__Corynebacterium;s__Corynebacterium massiliense	Corynebacterium massiliense	99.6	0.45	_1403_Ic_T2	_1403	T2	Ic	moist	inguinal_crease	Routine	-		2154406	65919	100336
Met9056_bin23	d__Bacteria;p__Bacillota;c__Bacilli;o__Staphylococcales;f__Staphylococcaceae;g__Staphylococcus;s__Staphylococcus epidermidis	Staphylococcus epidermidis	98.84	0.6	_1403_Ic_T2	_1403	T2	Ic	moist	inguinal_crease	Routine	5	arcC(1) aroE(1) gtr(1) mutS(2) pyrR(2) tpiA(1) yqiL(1)	2375125	32719	63196.2
Met9056_bin28	d__Bacteria;p__Actinomycetota;c__Actinomycetia;o__Mycobacteriales;f__Mycobacteriaceae;g__Corynebacterium;s__Corynebacterium aurimucosum_E	Corynebacterium aurimucosum	83.77	0.69	_1403_Ic_T2	_1403	T2	Ic	moist	inguinal_crease	Routine	-		1911396	16157	23393.1
Met9056_bin29	d__Bacteria;p__Pseudomonadota;c__Gammaproteobacteria;o__Enterobacterales;f__Enterobacteriaceae;g__Escherichia;s__Escherichia coli	Escherichia coli	100	0.03	_1403_Ic_T2	_1403	T2	Ic	moist	inguinal_crease	Routine	93	adk(6) fumC(11) gyrB(4) icd(10) mdh(7) purA(8) recA(6)	4442973	116454	124355
Met9056_bin31	d__Bacteria;p__Actinomycetota;c__Actinomycetia;o__Mycobacteriales;f__Mycobacteriaceae;g__Corynebacterium;s__Corynebacterium pyruviciproducens	Corynebacterium pyruviciproducens	95.22	2.04	_1403_Ic_T2	_1403	T2	Ic	moist	inguinal_crease	Routine	-		2367573	21097	22308.4
Met9058_bin1	d__Bacteria;p__Pseudomonadota;c__Gammaproteobacteria;o__Enterobacterales;f__Enterobacteriaceae;g__Escherichia;s__Escherichia coli	Escherichia coli	62.4	2.26	_2201_Ax_T2	_2201	T2	Ax	moist	axilla	Decol	-	aroC(622?) dnaN(559) hemD(496) hisD(763?) purE(~690) sucA(281) thrA(700?)	2886438	2384	3073.8
Met9058_bin3	d__Bacteria;p__Actinomycetota;c__Actinomycetia;o__Mycobacteriales;f__Mycobacteriaceae;g__Corynebacterium;s__Corynebacterium massiliense	Corynebacterium massiliense	95.98	2.28	_2201_Ax_T2	_2201	T2	Ax	moist	axilla	Decol	-		2118868	22770	26736.4
Met9058_bin5	d__Bacteria;p__Bacillota;c__Bacilli;o__Staphylococcales;f__Staphylococcaceae;g__Staphylococcus;s__Staphylococcus epidermidis	Staphylococcus epidermidis	67.53	1.21	_2201_Ax_T2	_2201	T2	Ax	moist	axilla	Decol	-	arcC(1) aroE(-) gtr(92?) mutS(6) pyrR(2) tpiA(-) yqiL(7)	1464361	3025	3846.4
Met9058_bin7	d__Bacteria;p__Actinomycetota;c__Actinomycetia;o__Mycobacteriales;f__Mycobacteriaceae;g__Corynebacterium;s__Corynebacterium aurimucosum_E	Corynebacterium aurimucosum	99.85	0.14	_2201_Ax_T2	_2201	T2	Ax	moist	axilla	Decol	-		2367211	27874	35498.9
Met9059_bin2	d__Bacteria;p__Actinomycetota;c__Actinomycetia;o__Mycobacteriales;f__Mycobacteriaceae;g__Corynebacterium;s__Corynebacterium massiliense	Corynebacterium massiliense	65.38	2.02	_2201_Ax_T1	_2201	T1	Ax	moist	axilla	Decol	-		1572688	2670	3442.7
Met9059_bin5	d__Bacteria;p__Actinomycetota;c__Actinomycetia;o__Mycobacteriales;f__Mycobacteriaceae;g__Corynebacterium;s__	Corynebacterium aurimucosum	55.17	2.72	_2201_Ax_T1	_2201	T1	Ax	moist	axilla	Decol	-		1449360	1997	2901.1
Met9059_bin6	d__Bacteria;p__Bacillota_A;c__Clostridia;o__Tissierellales;f__Peptoniphilaceae;g__Anaerococcus;s__Anaerococcus nagyae	Anaerococcus nagyae	86.86	0.41	_2201_Ax_T1	_2201	T1	Ax	moist	axilla	Decol	-		1689370	4203	7248.3
Met9060_bin11	d__Bacteria;p__Pseudomonadota;c__Gammaproteobacteria;o__Enterobacterales;f__Enterobacteriaceae;g__Escherichia;s__Escherichia coli	Escherichia coli	100	0.03	_2201_Ax_T3	_2201	T3	Ax	moist	axilla	Decol	93	adk(6) fumC(11) gyrB(4) icd(10) mdh(7) purA(8) recA(6)	4399784	52091	70293.6
Met9060_bin14	d__Bacteria;p__Actinomycetota;c__Actinomycetia;o__Propionibacteriales;f__Propionibacteriaceae;g__Cutibacterium;s__Cutibacterium acnes	Cutibacterium acnes	89.78	3.31	_2201_Ax_T3	_2201	T3	Ax	moist	axilla	Decol	-	aroE(1) atpD(1) gmk(1) guaA(3) lepA(~1) sodA(1) tly(1) CAMP2(1)	2252290	5597	6499.4
Met9060_bin16	d__Bacteria;p__Actinomycetota;c__Actinomycetia;o__Mycobacteriales;f__Mycobacteriaceae;g__Corynebacterium;s__Corynebacterium aurimucosum_E	Corynebacterium aurimucosum	99.95	0.02	_2201_Ax_T3	_2201	T3	Ax	moist	axilla	Decol	-		2279253	74804	82474.4
Met9060_bin4	d__Bacteria;p__Pseudomonadota;c__Gammaproteobacteria;o__Burkholderiales;f__Burkholderiaceae_B;g__Acidovorax_A;s__Acidovorax_A wautersii	Acidovorax wautersii	50.43	0.08	_2201_Ax_T3	_2201	T3	Ax	moist	axilla	Decol	-		2642784	5357	5983
Met9060_bin6	d__Bacteria;p__Actinomycetota;c__Actinomycetia;o__Mycobacteriales;f__Mycobacteriaceae;g__Corynebacterium;s__Corynebacterium massiliense	Corynebacterium massiliense	99.99	0.25	_2201_Ax_T3	_2201	T3	Ax	moist	axilla	Decol	-		2284602	95444	107444
Met9060_bin7	d__Bacteria;p__Bacillota;c__Bacilli;o__Staphylococcales;f__Staphylococcaceae;g__Staphylococcus;s__Staphylococcus hominis	Staphylococcus hominis	77.26	0.34	_2201_Ax_T3	_2201	T3	Ax	moist	axilla	Decol	-	arcC(6) glpK(~5) gtr(7) pta(6) tpiA(~3) tuf(-)	1764282	4327	5010.8
Met9061_bin11	d__Bacteria;p__Bacillota_A;c__Clostridia;o__Lachnospirales;f__Lachnospiraceae;g__Oliverpabstia;s__Oliverpabstia intestinalis	Oliverpabstia intestinalis	60.35	2.29	_2201_Ic_T1	_2201	T1	Ic	moist	inguinal_crease	Decol	-		1561769	3730	4565.9
Met9061_bin15	d__Bacteria;p__Bacillota_C;c__Negativicutes;o__Acidaminococcales;f__Acidaminococcaceae;g__Acidaminococcus;s__Acidaminococcus intestini	Acidaminococcus intestini	99.97	0.1	_2201_Ic_T1	_2201	T1	Ic	moist	inguinal_crease	Decol	-		2126777	97890	104170
Met9061_bin16	d__Bacteria;p__Pseudomonadota;c__Gammaproteobacteria;o__Enterobacterales;f__Enterobacteriaceae;g__Escherichia;s__Escherichia coli	Escherichia coli	99.96	0.74	_2201_Ic_T1	_2201	T1	Ic	moist	inguinal_crease	Decol	399	adk(6) fumC(4) gyrB(1) icd(95) mdh(69) purA(8) recA(20)	4498822	72451	80724.1
Met9061_bin17	d__Bacteria;p__Bacteroidota;c__Bacteroidia;o__Bacteroidales;f__Rikenellaceae;g__Alistipes;s__Alistipes putredinis	Alistipes putredinis	99.99	0.15	_2201_Ic_T1	_2201	T1	Ic	moist	inguinal_crease	Decol	-		2249545	49248	67923.5
Met9061_bin19	d__Bacteria;p__Bacteroidota;c__Bacteroidia;o__Bacteroidales;f__Bacteroidaceae;g__Phocaeicola;s__Phocaeicola vulgatus	Phocaeicola vulgatus	99.77	0.51	_2201_Ic_T1	_2201	T1	Ic	moist	inguinal_crease	Decol	-		4167868	62021	63744.6
Met9061_bin20	d__Bacteria;p__Bacillota_A;c__Clostridia;o__Lachnospirales;f__Lachnospiraceae;g__Roseburia;s__Roseburia inulinivorans	Roseburia inulinivorans	86.38	2.44	_2201_Ic_T1	_2201	T1	Ic	moist	inguinal_crease	Decol	-		2860980	42584	47662.7
Met9061_bin23	d__Bacteria;p__Pseudomonadota;c__Gammaproteobacteria;o__Burkholderiales;f__Burkholderiaceae_A;g__Parasutterella;s__Parasutterella excrementihominis	Parasutterella excrementihominis	86.64	2.91	_2201_Ic_T1	_2201	T1	Ic	moist	inguinal_crease	Decol	-		2236617	4924	6628.9
Met9061_bin28	d__Bacteria;p__Bacillota_A;c__Clostridia;o__Lachnospirales;f__Lachnospiraceae;g__Blautia_A;s__Blautia_A wexlerae	Blautia wexlerae	77.03	3.48	_2201_Ic_T1	_2201	T1	Ic	moist	inguinal_crease	Decol	-		2746969	46319	75416.3
Met9061_bin29	d__Bacteria;p__Bacillota_A;c__Clostridia;o__Christensenellales;f__QAND01;g__UMGS1975;s__UMGS1975 sp900546685	UMGS1975 sp900546685	89.05	0.64	_2201_Ic_T1	_2201	T1	Ic	moist	inguinal_crease	Decol	-		1837098	10113	11109.4
Met9061_bin3	d__Bacteria;p__Bacillota_A;c__Clostridia;o__Lachnospirales;f__Lachnospiraceae;g__Mediterraneibacter;s__Mediterraneibacter torques	Mediterraneibacter torques	79.72	0.4	_2201_Ic_T1	_2201	T1	Ic	moist	inguinal_crease	Decol	-		1925610	5209	7230.4
Met9061_bin30	d__Bacteria;p__Bacillota_A;c__Clostridia;o__Lachnospirales;f__Lachnospiraceae;g__Agathobacter;s__Agathobacter faecis	Agathobacter faecis	99.96	1.59	_2201_Ic_T1	_2201	T1	Ic	moist	inguinal_crease	Decol	-		2882387	111406	130168
Met9061_bin32	d__Bacteria;p__Bacillota_A;c__Clostridia;o__Lachnospirales;f__Lachnospiraceae;g__Enterocloster;s__Enterocloster sp000431375	Enterocloster sp000431375	73.83	5.23	_2201_Ic_T1	_2201	T1	Ic	moist	inguinal_crease	Decol	-		2354130	4349	5506.5
Met9061_bin33	d__Bacteria;p__Actinomycetota;c__Coriobacteriia;o__Coriobacteriales;f__Coriobacteriaceae;g__Enorma;s__Enorma massiliensis	Enorma massiliensis	63.92	0.05	_2201_Ic_T1	_2201	T1	Ic	moist	inguinal_crease	Decol	-		1233167	3514	4186
Met9061_bin36	d__Bacteria;p__Bacillota_A;c__Clostridia;o__Oscillospirales;f__Butyricicoccaceae;g__Agathobaculum;s__Agathobaculum butyriciproducens	Agathobaculum butyriciproducens	85.89	3.02	_2201_Ic_T1	_2201	T1	Ic	moist	inguinal_crease	Decol	-		2202903	4834	7733
Met9061_bin44	d__Bacteria;p__Actinomycetota;c__Actinomycetia;o__Actinomycetales;f__Bifidobacteriaceae;g__Bifidobacterium;s__Bifidobacterium breve	Bifidobacterium breve	99.99	0.18	_2201_Ic_T1	_2201	T1	Ic	moist	inguinal_crease	Decol	-		2382224	368911	369967
Met9061_bin47	d__Bacteria;p__Bacillota_A;c__Clostridia;o__Lachnospirales;f__Lachnospiraceae;g__Fusicatenibacter;s__Fusicatenibacter saccharivorans	Fusicatenibacter saccharivorans	94.32	0.15	_2201_Ic_T1	_2201	T1	Ic	moist	inguinal_crease	Decol	-		3034850	63479	67764.9
Met9061_bin48	d__Bacteria;p__Bacillota_A;c__Clostridia;o__Oscillospirales;f__Ruminococcaceae;g__Gemmiger;s__Gemmiger formicilis	Gemmiger formicilis	83.39	0.49	_2201_Ic_T1	_2201	T1	Ic	moist	inguinal_crease	Decol	-		2247510	20534	25165.5
Met9061_bin5	d__Bacteria;p__Pseudomonadota;c__Gammaproteobacteria;o__Enterobacterales;f__Enterobacteriaceae;g__Klebsiella;s__Klebsiella variicola	Klebsiella variicola	98.97	1	_2201_Ic_T1	_2201	T1	Ic	moist	inguinal_crease	Decol	662	gapA(16) infB(24) mdh(21) pgi(27) phoE(52) rpoB(17) tonB(67)	5557425	128418	151284
Met9061_bin55	d__Bacteria;p__Bacillota_A;c__Clostridia;o__Lachnospirales;f__Lachnospiraceae;g__Mediterraneibacter;s__Mediterraneibacter lactaris	Mediterraneibacter lactaris	83.34	0.16	_2201_Ic_T1	_2201	T1	Ic	moist	inguinal_crease	Decol	-		1969698	12508	15364.7
Met9061_bin56	d__Bacteria;p__Bacillota_A;c__Clostridia;o__Lachnospirales;f__Lachnospiraceae;g__Copromonas;s__Copromonas sp900066535	Copromonas sp900066535	84.75	0.02	_2201_Ic_T1	_2201	T1	Ic	moist	inguinal_crease	Decol	-		2512488	31994	37837.9
Met9061_bin58	d__Bacteria;p__Bacillota_A;c__Clostridia;o__Lachnospirales;f__Lachnospiraceae;g__Eisenbergiella;s__Eisenbergiella sp900066775	Eisenbergiella sp900066775	99.63	0.36	_2201_Ic_T1	_2201	T1	Ic	moist	inguinal_crease	Decol	-		2888081	60460	84736.1
Met9061_bin59	d__Bacteria;p__Bacillota_A;c__Clostridia;o__Lachnospirales;f__Lachnospiraceae;g__Choladocola;s__Choladocola sp003480725	Choladocola sp003480725	62.25	6.93	_2201_Ic_T1	_2201	T1	Ic	moist	inguinal_crease	Decol	-		1592111	3609	4536
Met9061_bin64	d__Bacteria;p__Bacillota_A;c__Clostridia;o__Oscillospirales;f__Acutalibacteraceae;g__Clostridium_A;s__Clostridium_A leptum	Clostridium leptum	98.06	0.03	_2201_Ic_T1	_2201	T1	Ic	moist	inguinal_crease	Decol	-		2935382	20860	27509.1
Met9061_bin65	d__Bacteria;p__Bacteroidota;c__Bacteroidia;o__Bacteroidales;f__Bacteroidaceae;g__Bacteroides;s__Bacteroides caccae	Bacteroides caccae	90.85	3.49	_2201_Ic_T1	_2201	T1	Ic	moist	inguinal_crease	Decol	-		4640948	56014	68398.4
Met9061_bin66	d__Bacteria;p__Bacillota_A;c__Clostridia;o__Lachnospirales;f__Lachnospiraceae;g__Mediterraneibacter;s__Mediterraneibacter faecis	Mediterraneibacter faecis	80.27	0.38	_2201_Ic_T1	_2201	T1	Ic	moist	inguinal_crease	Decol	-		2183285	72293	79667.6
Met9061_bin70	d__Bacteria;p__Bacteroidota;c__Bacteroidia;o__Bacteroidales;f__Tannerellaceae;g__Parabacteroides;s__Parabacteroides distasonis	Parabacteroides distasonis	99.88	1.28	_2201_Ic_T1	_2201	T1	Ic	moist	inguinal_crease	Decol	-		4637536	56450	61976.1
Met9061_bin74	d__Bacteria;p__Bacillota_A;c__Clostridia;o__Oscillospirales;f__Ruminococcaceae;g__Gemmiger;s__Gemmiger qucibialis	Gemmiger qucibialis	86.84	0.69	_2201_Ic_T1	_2201	T1	Ic	moist	inguinal_crease	Decol	-		2193107	5789	6933
Met9061_bin77	d__Bacteria;p__Bacillota_A;c__Clostridia;o__Oscillospirales;f__Ruminococcaceae;g__Faecalibacterium;s__Faecalibacterium sp900758465	Faecalibacterium sp900758465	77.48	2.85	_2201_Ic_T1	_2201	T1	Ic	moist	inguinal_crease	Decol	-		1670587	14698	21207.9
Met9061_bin8	d__Bacteria;p__Bacillota_A;c__Clostridia;o__Oscillospirales;f__Ruminococcaceae;g__Faecalibacterium;s__Faecalibacterium prausnitzii_D	Faecalibacterium prausnitzii	79.84	2.31	_2201_Ic_T1	_2201	T1	Ic	moist	inguinal_crease	Decol	-		1912162	15956	27257.2
Met9061_bin83	d__Bacteria;p__Bacillota_A;c__Clostridia;o__Lachnospirales;f__Lachnospiraceae;g__Lachnospira;s__Lachnospira sp000436475	Lachnospira sp000436475	99.94	0.32	_2201_Ic_T1	_2201	T1	Ic	moist	inguinal_crease	Decol	-		2697722	15527	18137.1
Met9061_bin84	d__Bacteria;p__Bacillota_A;c__Clostridia;o__Lachnospirales;f__Lachnospiraceae;g__Butyribacter;s__Butyribacter intestini	Butyribacter intestini	91.19	0.63	_2201_Ic_T1	_2201	T1	Ic	moist	inguinal_crease	Decol	-		2923891	16916	20864.3
Met9061_bin85	d__Bacteria;p__Bacillota_A;c__Clostridia;o__Oscillospirales;f__Ruminococcaceae;g__Faecalibacterium;s__Faecalibacterium duncaniae	Faecalibacterium duncaniae	73.15	2.35	_2201_Ic_T1	_2201	T1	Ic	moist	inguinal_crease	Decol	-		1811707	35280	46812.8
Met9061_bin86	d__Bacteria;p__Bacillota_C;c__Negativicutes;o__Veillonellales;f__Dialisteraceae;g__Dialister;s__Dialister invisus	Dialister invisus	52.61	0.08	_2201_Ic_T1	_2201	T1	Ic	moist	inguinal_crease	Decol	-		1157655	90424	131763
Met9061_bin89	d__Bacteria;p__Bacteroidota;c__Bacteroidia;o__Bacteroidales;f__Bacteroidaceae;g__Bacteroides;s__Bacteroides ovatus	Bacteroides ovatus	90.67	3.14	_2201_Ic_T1	_2201	T1	Ic	moist	inguinal_crease	Decol	-		6151324	42206	62050.5
Met9061_bin92	d__Bacteria;p__Bacillota_A;c__Clostridia;o__Lachnospirales;f__Lachnospiraceae;g__Anaerostipes;s__Anaerostipes hadrus	Anaerostipes hadrus	99.99	0.63	_2201_Ic_T1	_2201	T1	Ic	moist	inguinal_crease	Decol	-		2778295	47619	55024.6
Met9061_bin95	d__Bacteria;p__Actinomycetota;c__Coriobacteriia;o__Coriobacteriales;f__Eggerthellaceae;g__Eggerthella;s__Eggerthella lenta	Eggerthella lenta	52.79	0.01	_2201_Ic_T1	_2201	T1	Ic	moist	inguinal_crease	Decol	-		1854576	3416	4037.6
Met9061_bin97	d__Bacteria;p__Bacteroidota;c__Bacteroidia;o__Bacteroidales;f__Bacteroidaceae;g__Bacteroides;s__Bacteroides uniformis	Bacteroides uniformis	85.77	0.28	_2201_Ic_T1	_2201	T1	Ic	moist	inguinal_crease	Decol	-		3532299	104781	104477
Met9061_bin99	d__Bacteria;p__Bacillota_A;c__Clostridia;o__Lachnospirales;f__Lachnospiraceae;g__Hominisplanchenecus;s__Hominisplanchenecus faecis	Hominisplanchenecus faecis	90.25	0.12	_2201_Ic_T1	_2201	T1	Ic	moist	inguinal_crease	Decol	-		2527482	18162	20072.2
Met9062_bin12	d__Bacteria;p__Bacillota_A;c__Clostridia;o__Oscillospirales;f__Ruminococcaceae;g__Faecalibacterium;s__Faecalibacterium sp900758465	Faecalibacterium sp900758465	77.96	4.25	_2201_Ic_T2	_2201	T2	Ic	moist	inguinal_crease	Decol	-		2220520	3102	4010.4
Met9062_bin5	d__Bacteria;p__Actinomycetota;c__Actinomycetia;o__Actinomycetales;f__Bifidobacteriaceae;g__Bifidobacterium;s__Bifidobacterium breve	Bifidobacterium breve	99.98	0.21	_2201_Ic_T2	_2201	T2	Ic	moist	inguinal_crease	Decol	-		2453932	339293	295403
Met9063_bin1	d__Bacteria;p__Pseudomonadota;c__Gammaproteobacteria;o__Enterobacterales;f__Enterobacteriaceae;g__Escherichia;s__Escherichia coli	Escherichia coli	87.55	0.86	_2201_Ic_T3	_2201	T3	Ic	moist	inguinal_crease	Decol	93	adk(6) fumC(11) gyrB(4) icd(-) mdh(7) purA(8) recA(6)	3979577	8388	13348.1
Met9063_bin3	d__Bacteria;p__Actinomycetota;c__Actinomycetia;o__Actinomycetales;f__Bifidobacteriaceae;g__Bifidobacterium;s__Bifidobacterium breve	Bifidobacterium breve	99.98	0.1	_2201_Ic_T3	_2201	T3	Ic	moist	inguinal_crease	Decol	-		2312730	173553	159360
Met9063_bin6	d__Bacteria;p__Pseudomonadota;c__Gammaproteobacteria;o__Enterobacterales;f__Enterobacteriaceae;g__Proteus;s__Proteus mirabilis	Proteus mirabilis	100	0.39	_2201_Ic_T3	_2201	T3	Ic	moist	inguinal_crease	Decol	-		3534440	13321	17031
Met9064_bin11	d__Bacteria;p__Actinomycetota;c__Actinomycetia;o__Propionibacteriales;f__Propionibacteriaceae;g__Cutibacterium;s__Cutibacterium granulosum	Cutibacterium granulosum	97.83	2.16	_2202_Ax_T1	_2202	T1	Ax	moist	axilla	Decol	-		2388275	78552	108737
Met9064_bin12	d__Bacteria;p__Bacillota;c__Bacilli;o__Staphylococcales;f__Staphylococcaceae;g__Staphylococcus;s__Staphylococcus capitis	Staphylococcus capitis	51.45	1.01	_2202_Ax_T1	_2202	T1	Ax	moist	axilla	Decol	-		1454401	2067	2628.1
Met9064_bin13	d__Bacteria;p__Bacillota;c__Bacilli;o__Staphylococcales;f__Staphylococcaceae;g__Staphylococcus;s__Staphylococcus epidermidis	Staphylococcus epidermidis	99.99	0.03	_2202_Ax_T1	_2202	T1	Ax	moist	axilla	Decol	-	arcC(1) aroE(1) gtr(1) mutS(2) pyrR(2) tpiA(1) yqiL(~25)	2379908	33894	52108
Met9064_bin6	d__Bacteria;p__Actinomycetota;c__Actinomycetia;o__Propionibacteriales;f__Propionibacteriaceae;g__Cutibacterium;s__Cutibacterium avidum	Cutibacterium avidum	99.85	0.59	_2202_Ax_T1	_2202	T1	Ax	moist	axilla	Decol	-		2325857	37589	51613.1
Met9064_concoct_bin20	Malassezia slooffiae	Malassezia slooffiae	66.8	0.8	_2202_Ax_T1	_2202	T1	Ax			Decol
Met9064_concoct_bin37	Malassezia restricta CBS 7877	Malassezia restricta	100	0	_2202_Ax_T1	_2202	T1	Ax			Decol
Met9065_bin2	d__Bacteria;p__Actinomycetota;c__Actinomycetia;o__Propionibacteriales;f__Propionibacteriaceae;g__Cutibacterium;s__Cutibacterium avidum	Cutibacterium avidum	99.91	0.17	_2202_Ax_T2	_2202	T2	Ax	moist	axilla	Decol	-		2529281	58792	75434.2
Met9065_bin4	d__Bacteria;p__Actinomycetota;c__Actinomycetia;o__Propionibacteriales;f__Propionibacteriaceae;g__Cutibacterium;s__Cutibacterium granulosum	Cutibacterium granulosum	99.51	0.69	_2202_Ax_T2	_2202	T2	Ax	moist	axilla	Decol	-		2141917	259847	237240
Met9065_bin6	d__Bacteria;p__Bacillota_A;c__Clostridia;o__Tissierellales;f__Peptoniphilaceae;g__Anaerococcus;s__Anaerococcus nagyae	Anaerococcus nagyae	99.68	1.31	_2202_Ax_T2	_2202	T2	Ax	moist	axilla	Decol	-		1885871	74307	100948
Met9065_bin7	d__Bacteria;p__Bacillota;c__Bacilli;o__Staphylococcales;f__Staphylococcaceae;g__Staphylococcus;s__Staphylococcus epidermidis	Staphylococcus epidermidis	99.99	0.08	_2202_Ax_T2	_2202	T2	Ax	moist	axilla	Decol	210	arcC(1) aroE(1) gtr(1) mutS(2) pyrR(2) tpiA(1) yqiL(25)	2396337	48755	61591.1
Met9065_bin9	d__Bacteria;p__Bacillota_A;c__Clostridia;o__Tissierellales;f__Peptoniphilaceae;g__Anaerococcus;s__	Anaerococcus provencensis	64.8	2.55	_2202_Ax_T2	_2202	T2	Ax	moist	axilla	Decol	-		1202076	2125	2538.2
Met9065_concoct_bin10	Malassezia restricta CBS 7877	Malassezia restricta	100	0	_2202_Ax_T2	_2202	T2	Ax			Decol
Met9065_concoct_bin13	Malassezia slooffiae	Malassezia slooffiae	97.2	0.8	_2202_Ax_T2	_2202	T2	Ax			Decol
Met9066_bin1	d__Bacteria;p__Actinomycetota;c__Actinomycetia;o__Mycobacteriales;f__Mycobacteriaceae;g__Corynebacterium;s__Corynebacterium aurimucosum_E	Corynebacterium aurimucosum	74.1	2.49	_2202_Ax_T3	_2202	T3	Ax	moist	axilla	Decol	-		2062539	3286	4488.4
Met9066_bin10	d__Bacteria;p__Actinomycetota;c__Actinomycetia;o__Propionibacteriales;f__Propionibacteriaceae;g__Cutibacterium;s__Cutibacterium acnes	Cutibacterium acnes	50.85	2.34	_2202_Ax_T3	_2202	T3	Ax	moist	axilla	Decol	-		1404846	2933	3450.4
Met9066_bin12	d__Bacteria;p__Actinomycetota;c__Actinomycetia;o__Propionibacteriales;f__Propionibacteriaceae;g__Cutibacterium;s__Cutibacterium avidum	Cutibacterium avidum	99.94	0.14	_2202_Ax_T3	_2202	T3	Ax	moist	axilla	Decol	-		2517983	39919	51610.4
Met9066_bin2	d__Bacteria;p__Actinomycetota;c__Actinomycetia;o__Propionibacteriales;f__Propionibacteriaceae;g__Cutibacterium;s__Cutibacterium granulosum	Cutibacterium granulosum	99	0.79	_2202_Ax_T3	_2202	T3	Ax	moist	axilla	Decol	-		2169627	151750	259425
Met9066_bin7	d__Bacteria;p__Bacillota_A;c__Clostridia;o__Tissierellales;f__Peptoniphilaceae;g__Anaerococcus;s__Anaerococcus nagyae	Anaerococcus nagyae	78.48	1.58	_2202_Ax_T3	_2202	T3	Ax	moist	axilla	Decol	-		1478979	3962	4948.3
Met9066_bin8	d__Bacteria;p__Bacillota;c__Bacilli;o__Staphylococcales;f__Staphylococcaceae;g__Staphylococcus;s__Staphylococcus epidermidis	Staphylococcus epidermidis	99.99	0.05	_2202_Ax_T3	_2202	T3	Ax	moist	axilla	Decol	210	arcC(1) aroE(1) gtr(1) mutS(2) pyrR(2) tpiA(1) yqiL(25)	2385121	51530	64896.2
Met9066_concoct_bin0	Malassezia slooffiae	Malassezia slooffiae	93.6	0.8	_2202_Ax_T3	_2202	T3	Ax			Decol
Met9066_concoct_bin1	Malassezia restricta CBS 7877	Malassezia restricta	100	1.2	_2202_Ax_T3	_2202	T3	Ax			Decol
Met9067_bin1	d__Bacteria;p__Bacillota;c__Bacilli;o__Staphylococcales;f__Staphylococcaceae;g__Staphylococcus;s__Staphylococcus hominis	Staphylococcus hominis	96.25	0.05	_2202_Ic_T1	_2202	T1	Ic	moist	inguinal_crease	Decol	-	arcC(1) glpK(5) gtr(7) pta(1) tpiA(6) tuf(6)	2173683	43589	52186.4
Met9067_bin17	d__Bacteria;p__Actinomycetota;c__Actinomycetia;o__Mycobacteriales;f__Mycobacteriaceae;g__Corynebacterium;s__Corynebacterium aurimucosum_C	Corynebacterium aurimucosum	96.08	0.19	_2202_Ic_T1	_2202	T1	Ic	moist	inguinal_crease	Decol	-		2803343	53817	58994.9
Met9067_bin3	d__Bacteria;p__Actinomycetota;c__Actinomycetia;o__Mycobacteriales;f__Mycobacteriaceae;g__Corynebacterium;s__Corynebacterium tuberculostearicum	Corynebacterium tuberculostearicum	73.35	1.62	_2202_Ic_T1	_2202	T1	Ic	moist	inguinal_crease	Decol	-		1773281	4589	5617.3
Met9067_bin4	d__Bacteria;p__Actinomycetota;c__Actinomycetia;o__Actinomycetales;f__Dermabacteraceae;g__Dermabacter;s__	Dermabacter hominis	59.65	1.42	_2202_Ic_T1	_2202	T1	Ic	moist	inguinal_crease	Decol	-		1369437	2152	2613.4
Met9067_bin9	d__Bacteria;p__Actinomycetota;c__Actinomycetia;o__Mycobacteriales;f__Mycobacteriaceae;g__Corynebacterium;s__Corynebacterium jeikeium_C	Corynebacterium jeikeium	99.96	0	_2202_Ic_T1	_2202	T1	Ic	moist	inguinal_crease	Decol	-		2286969	70931	76109.6
Met9067_concoct_bin14	Malassezia globosa CBS 7966	Malassezia globosa	98.8	5.2	_2202_Ic_T1	_2202	T1	Ic			Decol
Met9068_bin1	d__Bacteria;p__Actinomycetota;c__Actinomycetia;o__Mycobacteriales;f__Mycobacteriaceae;g__Corynebacterium;s__Corynebacterium aurimucosum_E	Corynebacterium aurimucosum	99.98	0.13	_2202_Ic_T2	_2202	T2	Ic	moist	inguinal_crease	Decol	-		2256048	141126	123539
Met9068_bin12	d__Bacteria;p__Actinomycetota;c__Actinomycetia;o__Mycobacteriales;f__Mycobacteriaceae;g__Corynebacterium;s__Corynebacterium pseudokroppenstedtii	Corynebacterium pseudokroppenstedtii	99.99	0.02	_2202_Ic_T2	_2202	T2	Ic	moist	inguinal_crease	Decol	-		2448674	231003	271588
Met9068_bin14	d__Bacteria;p__Bacillota_C;c__Negativicutes;o__Veillonellales;f__Dialisteraceae;g__Dialister;s__Dialister sp900541485	Dialister sp900541485	99.99	0.35	_2202_Ic_T2	_2202	T2	Ic	moist	inguinal_crease	Decol	-		1620071	171107	170005
Met9068_bin15	d__Bacteria;p__Campylobacterota;c__Campylobacteria;o__Campylobacterales;f__Campylobacteraceae;g__Campylobacter_B;s__Campylobacter_B ureolyticus	Campylobacter ureolyticus	99.98	0.15	_2202_Ic_T2	_2202	T2	Ic	moist	inguinal_crease	Decol	-		1590244	79336	76559.1
Met9068_bin20	d__Bacteria;p__Pseudomonadota;c__Gammaproteobacteria;o__Enterobacterales;f__Enterobacteriaceae;g__Providencia_C;s__Providencia_C stuartii	Providencia stuartii	100	0.05	_2202_Ic_T2	_2202	T2	Ic	moist	inguinal_crease	Decol	-		4135635	318827	313525
Met9068_bin21	d__Bacteria;p__Bacillota_A;c__Clostridia;o__Tissierellales;f__Peptoniphilaceae;g__Anaerococcus;s__Anaerococcus nagyae	Anaerococcus nagyae	55.36	7.16	_2202_Ic_T2	_2202	T2	Ic	moist	inguinal_crease	Decol	-		1011736	22981	25525.1
Met9068_bin22	d__Bacteria;p__Bacillota_A;c__Clostridia;o__Tissierellales;f__Peptoniphilaceae;g__Peptoniphilus_A;s__Peptoniphilus_A grossensis	Peptoniphilus grossensis	92.02	4.47	_2202_Ic_T2	_2202	T2	Ic	moist	inguinal_crease	Decol	-		1971608	10665	13390.4
Met9068_bin23	d__Bacteria;p__Actinomycetota;c__Actinomycetia;o__Mycobacteriales;f__Mycobacteriaceae;g__Corynebacterium;s__Corynebacterium aurimucosum_C	Corynebacterium aurimucosum	91.94	2.03	_2202_Ic_T2	_2202	T2	Ic	moist	inguinal_crease	Decol	-		2562225	33186	37377.8
Met9068_bin27	d__Bacteria;p__Bacillota_A;c__Clostridia;o__Tissierellales;f__Peptoniphilaceae;g__Anaerococcus;s__Anaerococcus octavius	Anaerococcus octavius	53.88	3.21	_2202_Ic_T2	_2202	T2	Ic	moist	inguinal_crease	Decol	-		955587	22710	27196.6
Met9068_bin3	d__Bacteria;p__Actinomycetota;c__Actinomycetia;o__Actinomycetales;f__Brevibacteriaceae;g__Brevibacterium;s__Brevibacterium paucivorans	Brevibacterium paucivorans	82.34	1.25	_2202_Ic_T2	_2202	T2	Ic	moist	inguinal_crease	Decol	-		2125826	4947	6571.6
Met9068_bin32	d__Bacteria;p__Bacillota_C;c__Negativicutes;o__Veillonellales;f__Negativicoccaceae;g__Negativicoccus;s__Negativicoccus succinicivorans	Negativicoccus succinicivorans	99.98	0.16	_2202_Ic_T2	_2202	T2	Ic	moist	inguinal_crease	Decol	-		1405161	130681	148207
Met9068_bin36	d__Bacteria;p__Actinomycetota;c__Actinomycetia;o__Mycobacteriales;f__Mycobacteriaceae;g__Corynebacterium;s__Corynebacterium jeikeium_C	Corynebacterium jeikeium	99.7	0	_2202_Ic_T2	_2202	T2	Ic	moist	inguinal_crease	Decol	-		2219543	119197	141084
Met9068_bin39	d__Bacteria;p__Bacillota;c__Bacilli;o__Staphylococcales;f__Staphylococcaceae;g__Staphylococcus;s__Staphylococcus capitis	Staphylococcus capitis	80.47	2.83	_2202_Ic_T2	_2202	T2	Ic	moist	inguinal_crease	Decol	-		2109305	116967	168390
Met9068_bin4	d__Bacteria;p__Actinomycetota;c__Actinomycetia;o__Propionibacteriales;f__Propionibacteriaceae;g__Cutibacterium;s__Cutibacterium granulosum	Cutibacterium granulosum	82.46	1.67	_2202_Ic_T2	_2202	T2	Ic	moist	inguinal_crease	Decol	-		1811494	4039	5073
Met9068_bin40	d__Bacteria;p__Actinomycetota;c__Actinomycetia;o__Propionibacteriales;f__Propionibacteriaceae;g__Cutibacterium;s__Cutibacterium avidum	Cutibacterium avidum	100	0.81	_2202_Ic_T2	_2202	T2	Ic	moist	inguinal_crease	Decol	-		2559475	76677	82991
Met9068_bin43	d__Bacteria;p__Bacillota_A;c__Clostridia;o__Tissierellales;f__Peptoniphilaceae;g__Finegoldia;s__Finegoldia magna	Finegoldia magna	82.36	0.01	_2202_Ic_T2	_2202	T2	Ic	moist	inguinal_crease	Decol	-		1467966	10355	13512
Met9068_bin45	d__Bacteria;p__Bacteroidota;c__Bacteroidia;o__Bacteroidales;f__Bacteroidaceae;g__Prevotella;s__Prevotella buccalis	Prevotella buccalis	87.62	0.1	_2202_Ic_T2	_2202	T2	Ic	moist	inguinal_crease	Decol	-		2553582	25360	33923.3
Met9068_bin48	d__Bacteria;p__Pseudomonadota;c__Gammaproteobacteria;o__Enterobacterales;f__Enterobacteriaceae;g__Morganella;s__Morganella morganii	Morganella morganii	99.98	0.29	_2202_Ic_T2	_2202	T2	Ic	moist	inguinal_crease	Decol	-		3847871	134676	209940
Met9068_bin5	d__Bacteria;p__Bacteroidota;c__Bacteroidia;o__Bacteroidales;f__Porphyromonadaceae;g__Porphyromonas_A;s__Porphyromonas_A bennonis	Porphyromonas bennonis	95.4	0.04	_2202_Ic_T2	_2202	T2	Ic	moist	inguinal_crease	Decol	-		1855060	20755	50178.9
Met9068_bin6	d__Bacteria;p__Bacteroidota;c__Bacteroidia;o__Bacteroidales;f__Bacteroidaceae;g__Prevotella;s__Prevotella timonensis	Prevotella timonensis	99.84	0.03	_2202_Ic_T2	_2202	T2	Ic	moist	inguinal_crease	Decol	-		2828747	56354	59692.5
Met9068_bin9	d__Bacteria;p__Actinomycetota;c__Actinomycetia;o__Mycobacteriales;f__Mycobacteriaceae;g__Lawsonella;s__Lawsonella sp018376445	Lawsonella sp018376445	94.91	1.04	_2202_Ic_T2	_2202	T2	Ic	moist	inguinal_crease	Decol	-		2064057	72341	93118.8
Met9069_bin1	d__Bacteria;p__Bacteroidota;c__Bacteroidia;o__Bacteroidales;f__Bacteroidaceae;g__Prevotella;s__Prevotella brunnea	Prevotella brunnea	99.11	0.06	_2202_Ic_T3	_2202	T3	Ic	moist	inguinal_crease	Decol	-		2129953	71488	79640.9
Met9069_bin11	d__Bacteria;p__Bacteroidota;c__Bacteroidia;o__Bacteroidales;f__Bacteroidaceae;g__Prevotella;s__Prevotella timonensis	Prevotella timonensis	99.96	0.03	_2202_Ic_T3	_2202	T3	Ic	moist	inguinal_crease	Decol	-		2826049	51761	53443.3
Met9069_bin13	d__Bacteria;p__Bacteroidota;c__Bacteroidia;o__Bacteroidales;f__Bacteroidaceae;g__Prevotella;s__Prevotella buccalis	Prevotella buccalis	86.21	0.1	_2202_Ic_T3	_2202	T3	Ic	moist	inguinal_crease	Decol	-		2440450	25580	30587.6
Met9069_bin16	d__Bacteria;p__Actinomycetota;c__Actinomycetia;o__Propionibacteriales;f__Propionibacteriaceae;g__Cutibacterium;s__Cutibacterium avidum	Cutibacterium avidum	99.99	0.2	_2202_Ic_T3	_2202	T3	Ic	moist	inguinal_crease	Decol	-		2534719	92304	97597.4
Met9069_bin17	d__Bacteria;p__Bacillota;c__Bacilli;o__Staphylococcales;f__Staphylococcaceae;g__Staphylococcus;s__Staphylococcus capitis	Staphylococcus capitis	73.86	0.68	_2202_Ic_T3	_2202	T3	Ic	moist	inguinal_crease	Decol	-		1611102	3301	4910.8
Met9069_bin18	d__Bacteria;p__Actinomycetota;c__Actinomycetia;o__Mycobacteriales;f__Mycobacteriaceae;g__Lawsonella;s__Lawsonella sp018376445	Lawsonella sp018376445	72.81	0	_2202_Ic_T3	_2202	T3	Ic	moist	inguinal_crease	Decol	-		1331352	39747	41168.8
Met9069_bin19	d__Bacteria;p__Actinomycetota;c__Actinomycetia;o__Mycobacteriales;f__Mycobacteriaceae;g__Corynebacterium;s__Corynebacterium jeikeium_C	Corynebacterium jeikeium	99.89	0	_2202_Ic_T3	_2202	T3	Ic	moist	inguinal_crease	Decol	-		2267292	130305	147535
Met9069_bin2	d__Bacteria;p__Actinomycetota;c__Actinomycetia;o__Mycobacteriales;f__Mycobacteriaceae;g__Corynebacterium;s__Corynebacterium aurimucosum_E	Corynebacterium aurimucosum	99.93	0.05	_2202_Ic_T3	_2202	T3	Ic	moist	inguinal_crease	Decol	-		2300705	66683	82157.6
Met9069_bin21	d__Bacteria;p__Bacillota_A;c__Clostridia;o__Tissierellales;f__Peptoniphilaceae;g__Peptoniphilus_A;s__Peptoniphilus_A grossensis	Peptoniphilus grossensis	74.84	5.25	_2202_Ic_T3	_2202	T3	Ic	moist	inguinal_crease	Decol	-		1441678	5379	6584.2
Met9069_bin29	d__Bacteria;p__Pseudomonadota;c__Gammaproteobacteria;o__Enterobacterales;f__Enterobacteriaceae;g__Morganella;s__Morganella morganii	Morganella morganii	99.96	0.3	_2202_Ic_T3	_2202	T3	Ic	moist	inguinal_crease	Decol	-		3881712	196824	317162
Met9069_bin3	d__Bacteria;p__Campylobacterota;c__Campylobacteria;o__Campylobacterales;f__Campylobacteraceae;g__Campylobacter_B;s__Campylobacter_B ureolyticus	Campylobacter ureolyticus	99.91	0.14	_2202_Ic_T3	_2202	T3	Ic	moist	inguinal_crease	Decol	-		1581566	10555	14788.6
Met9069_bin4	d__Bacteria;p__Bacteroidota;c__Bacteroidia;o__Bacteroidales;f__Porphyromonadaceae;g__Porphyromonas_A;s__Porphyromonas_A bennonis	Porphyromonas bennonis	90.02	1.18	_2202_Ic_T3	_2202	T3	Ic	moist	inguinal_crease	Decol	-		1719146	11128	13297.8
Met9069_bin7	d__Bacteria;p__Bacillota_C;c__Negativicutes;o__Veillonellales;f__Negativicoccaceae;g__Negativicoccus;s__Negativicoccus succinicivorans	Negativicoccus succinicivorans	98.92	0.41	_2202_Ic_T3	_2202	T3	Ic	moist	inguinal_crease	Decol	-		1378569	21066	22790.2
Met9069_bin8	d__Bacteria;p__Pseudomonadota;c__Gammaproteobacteria;o__Enterobacterales;f__Enterobacteriaceae;g__Providencia_C;s__Providencia_C stuartii	Providencia stuartii	100	0.06	_2202_Ic_T3	_2202	T3	Ic	moist	inguinal_crease	Decol	-		4128805	368460	370840
Met9070_bin2	d__Bacteria;p__Pseudomonadota;c__Gammaproteobacteria;o__Enterobacterales;f__Enterobacteriaceae;g__Escherichia;s__Escherichia coli	Escherichia coli	100	0.23	_1501_Ax_T1	_1501	T1	Ax	moist	axilla	Routine	93	adk(6) fumC(11) gyrB(4) icd(10) mdh(7) purA(8) recA(6)	4406295	93205	92373
Met9071_bin1	d__Bacteria;p__Pseudomonadota;c__Gammaproteobacteria;o__Enterobacterales;f__Enterobacteriaceae;g__Escherichia;s__Escherichia coli	Escherichia coli	99.95	0.11	_1501_Ax_T2	_1501	T2	Ax	moist	axilla	Routine	93	adk(6) fumC(11) gyrB(4) icd(10) mdh(7) purA(8) recA(6)	4286511	15280	19709.2
Met9072_bin4	d__Bacteria;p__Pseudomonadota;c__Gammaproteobacteria;o__Enterobacterales;f__Enterobacteriaceae;g__Escherichia;s__Escherichia coli	Escherichia coli	100	0.04	_1501_Ax_T3	_1501	T3	Ax	moist	axilla	Routine	93	adk(6) fumC(11) gyrB(4) icd(10) mdh(7) purA(8) recA(6)	4430840	104904	107895
Met9072_bin5	d__Bacteria;p__Actinomycetota;c__Actinomycetia;o__Actinomycetales;f__Micrococcaceae;g__Micrococcus;s__Micrococcus luteus	Micrococcus luteus	67.81	3.93	_1501_Ax_T3	_1501	T3	Ax	moist	axilla	Routine	-		1663789	1902	2288.9
Met9073_bin2	d__Bacteria;p__Actinomycetota;c__Actinomycetia;o__Mycobacteriales;f__Mycobacteriaceae;g__Corynebacterium;s__Corynebacterium resistens	Corynebacterium resistens	98.41	2.04	_1501_Ic_T1	_1501	T1	Ic	moist	inguinal_crease	Routine	-		2340511	26157	37786.6
Met9073_bin3	d__Bacteria;p__Actinomycetota;c__Actinomycetia;o__Mycobacteriales;f__Mycobacteriaceae;g__Corynebacterium;s__Corynebacterium simulans	Corynebacterium simulans	100	3.06	_1501_Ic_T1	_1501	T1	Ic	moist	inguinal_crease	Routine	-		2707842	141176	137134
Met9073_bin4	d__Bacteria;p__Actinomycetota;c__Actinomycetia;o__Mycobacteriales;f__Mycobacteriaceae;g__Corynebacterium;s__Corynebacterium sp900539985	Corynebacterium sp900539985	93.4	0.01	_1501_Ic_T1	_1501	T1	Ic	moist	inguinal_crease	Routine	-		2155410	41096	69366.9
Met9073_bin5	d__Bacteria;p__Bacillota;c__Bacilli;o__Staphylococcales;f__Staphylococcaceae;g__Staphylococcus;s__Staphylococcus epidermidis	Staphylococcus epidermidis	99.99	0.04	_1501_Ic_T1	_1501	T1	Ic	moist	inguinal_crease	Routine	32	arcC(1) aroE(1) gtr(7) mutS(1) pyrR(3) tpiA(5) yqiL(14)	2355004	26945	30323.7
Met9074_bin2	d__Bacteria;p__Bacillota;c__Bacilli;o__Staphylococcales;f__Staphylococcaceae;g__Staphylococcus;s__Staphylococcus epidermidis	Staphylococcus epidermidis	99.9	0.44	_1501_Ic_T3	_1501	T3	Ic	moist	inguinal_crease	Routine	32	arcC(1) aroE(1) gtr(7) mutS(1) pyrR(3) tpiA(5) yqiL(14)	2341935	18490	24202.8
Met9074_bin3	d__Bacteria;p__Actinomycetota;c__Actinomycetia;o__Mycobacteriales;f__Mycobacteriaceae;g__Corynebacterium;s__Corynebacterium simulans	Corynebacterium simulans	92.15	1.88	_1501_Ic_T3	_1501	T3	Ic	moist	inguinal_crease	Routine	-		2517308	31375	35163.1
Met9074_bin5	d__Bacteria;p__Pseudomonadota;c__Gammaproteobacteria;o__Enterobacterales;f__Enterobacteriaceae;g__Escherichia;s__Escherichia coli	Escherichia coli	100	0.03	_1501_Ic_T3	_1501	T3	Ic	moist	inguinal_crease	Routine	93	adk(6) fumC(11) gyrB(4) icd(10) mdh(7) purA(8) recA(6)	4423045	115842	110291
Met9074_bin7	d__Bacteria;p__Actinomycetota;c__Actinomycetia;o__Mycobacteriales;f__Mycobacteriaceae;g__Corynebacterium;s__Corynebacterium sp900539985	Corynebacterium sp900539985	91.94	0.04	_1501_Ic_T3	_1501	T3	Ic	moist	inguinal_crease	Routine	-		2258910	36194	55254.7
Met9075_bin1	d__Bacteria;p__Actinomycetota;c__Actinomycetia;o__Mycobacteriales;f__Mycobacteriaceae;g__Corynebacterium;s__Corynebacterium sp943913165	Corynebacterium sp943913165	99.97	0.02	_1502_Ax_T1	_1502	T1	Ax	moist	axilla	Routine	-		2451892	222830	290572
Met9075_bin16	d__Bacteria;p__Bacillota;c__Bacilli;o__Staphylococcales;f__Staphylococcaceae;g__Staphylococcus;s__Staphylococcus epidermidis	Staphylococcus epidermidis	90.61	0.16	_1502_Ax_T1	_1502	T1	Ax	moist	axilla	Routine	2	arcC(7) aroE(1) gtr(2) mutS(2) pyrR(4) tpiA(1) yqiL(1)	2308643	24633	30292
Met9075_bin18	d__Bacteria;p__Pseudomonadota;c__Gammaproteobacteria;o__Burkholderiales;f__Neisseriaceae;g__QFNR01;s__QFNR01 sp943913135	QFNR01 sp943913135	73.99	0.74	_1502_Ax_T1	_1502	T1	Ax	moist	axilla	Routine	-		858117	1914	2464.5
Met9075_bin23	d__Bacteria;p__Actinomycetota;c__Actinomycetia;o__Propionibacteriales;f__Propionibacteriaceae;g__Cutibacterium;s__Cutibacterium acnes	Cutibacterium acnes	100	0.11	_1502_Ax_T1	_1502	T1	Ax	moist	axilla	Routine	1	aroE(1) atpD(1) gmk(1) guaA(3) lepA(1) sodA(1) tly(1) CAMP2(1)	2467819	280277	303490
Met9075_bin27	d__Bacteria;p__Actinomycetota;c__Actinomycetia;o__Mycobacteriales;f__Mycobacteriaceae;g__Corynebacterium;s__Corynebacterium aurimucosum_E	Corynebacterium aurimucosum	56.28	2.31	_1502_Ax_T1	_1502	T1	Ax	moist	axilla	Routine	-		1229672	2854	3409
Met9075_bin29	d__Bacteria;p__Bacillota;c__Bacilli;o__Staphylococcales;f__Staphylococcaceae;g__Staphylococcus;s__Staphylococcus saccharolyticus	Staphylococcus saccharolyticus	94.83	0.15	_1502_Ax_T1	_1502	T1	Ax	moist	axilla	Routine	-		2353157	143594	170642
Met9075_bin31	d__Bacteria;p__Pseudomonadota;c__Gammaproteobacteria;o__Enterobacterales;f__Enterobacteriaceae;g__Escherichia;s__Escherichia coli	Escherichia coli	100	0.03	_1502_Ax_T1	_1502	T1	Ax	moist	axilla	Routine	93	adk(6) fumC(11) gyrB(4) icd(10) mdh(7) purA(8) recA(6)	4427295	115982	111076
Met9075_bin33	d__Bacteria;p__Actinomycetota;c__Actinomycetia;o__Mycobacteriales;f__Mycobacteriaceae;g__Lawsonella;s__Lawsonella clevelandensis_A	Lawsonella clevelandensis	99.94	0.43	_1502_Ax_T1	_1502	T1	Ax	moist	axilla	Routine	-		1671246	322894	276240
Met9075_bin9	d__Bacteria;p__Bacillota;c__Bacilli;o__Lactobacillales;f__Streptococcaceae;g__Streptococcus;s__Streptococcus mutans	Streptococcus mutans	60.65	2.2	_1502_Ax_T1	_1502	T1	Ax	moist	axilla	Routine	-		1186259	2700	3322.9
Met9077_bin13	d__Bacteria;p__Pseudomonadota;c__Gammaproteobacteria;o__Enterobacterales;f__Enterobacteriaceae;g__Escherichia;s__Escherichia coli	Escherichia coli	100	0.03	_1502_Ax_T3	_1502	T3	Ax	moist	axilla	Routine	93	adk(6) fumC(11) gyrB(4) icd(10) mdh(7) purA(8) recA(6)	4430442	115842	123907
Met9077_bin15	d__Bacteria;p__Bacillota;c__Bacilli;o__Staphylococcales;f__Staphylococcaceae;g__Staphylococcus;s__Staphylococcus epidermidis	Staphylococcus epidermidis	99.87	0.17	_1502_Ax_T3	_1502	T3	Ax	moist	axilla	Routine	617	arcC(1) aroE(2) gtr(2) mutS(2) pyrR(4) tpiA(1) yqiL(1)	2308861	17259	19612.4
Met9077_bin2	d__Bacteria;p__Actinomycetota;c__Actinomycetia;o__Propionibacteriales;f__Propionibacteriaceae;g__Cutibacterium;s__Cutibacterium acnes	Cutibacterium acnes	100	0.12	_1502_Ax_T3	_1502	T3	Ax	moist	axilla	Routine	-	aroE(1) atpD(1) gmk(1) guaA(3) lepA(1) sodA(1) tly(~22) CAMP2(2)	2441516	113417	229378
Met9077_bin7	d__Bacteria;p__Actinomycetota;c__Actinomycetia;o__Mycobacteriales;f__Mycobacteriaceae;g__Corynebacterium;s__Corynebacterium sp943913165	Corynebacterium sp943913165	99.97	0.01	_1502_Ax_T3	_1502	T3	Ax	moist	axilla	Routine	-		2390534	218636	286648
Met9077_bin9	d__Bacteria;p__Actinomycetota;c__Actinomycetia;o__Mycobacteriales;f__Mycobacteriaceae;g__Lawsonella;s__Lawsonella clevelandensis_A	Lawsonella clevelandensis	99.89	0.41	_1502_Ax_T3	_1502	T3	Ax	moist	axilla	Routine	-		1713642	83206	127149
Met9078_bin12	d__Bacteria;p__Actinomycetota;c__Actinomycetia;o__Propionibacteriales;f__Propionibacteriaceae;g__Cutibacterium;s__Cutibacterium avidum	Cutibacterium avidum	100	2.13	_1502_Ic_T1	_1502	T1	Ic	moist	inguinal_crease	Routine	-		2485077	64336	84074.1
Met9078_bin15	d__Bacteria;p__Actinomycetota;c__Actinomycetia;o__Propionibacteriales;f__Propionibacteriaceae;g__Cutibacterium;s__Cutibacterium granulosum	Cutibacterium granulosum	99.42	0.23	_1502_Ic_T1	_1502	T1	Ic	moist	inguinal_crease	Routine	-		2081203	156745	157416
Met9078_bin17	d__Bacteria;p__Actinomycetota;c__Actinomycetia;o__Mycobacteriales;f__Mycobacteriaceae;g__Corynebacterium;s__Corynebacterium aurimucosum_E	Corynebacterium aurimucosum	89.18	0.32	_1502_Ic_T1	_1502	T1	Ic	moist	inguinal_crease	Routine	-		2085521	21380	25541.2
Met9078_bin18	d__Bacteria;p__Bacteroidota;c__Bacteroidia;o__Bacteroidales;f__Bacteroidaceae;g__Phocaeicola;s__Phocaeicola dorei	Phocaeicola dorei	94.71	1.47	_1502_Ic_T1	_1502	T1	Ic	moist	inguinal_crease	Routine	-		5174363	16910	20670.2
Met9078_bin2	d__Bacteria;p__Bacillota_A;c__Clostridia;o__Tissierellales;f__Peptoniphilaceae;g__Anaerococcus;s__Anaerococcus nagyae	Anaerococcus nagyae	89.79	0.4	_1502_Ic_T1	_1502	T1	Ic	moist	inguinal_crease	Routine	-		1712216	40354	45059.8
Met9078_bin20	d__Bacteria;p__Bacillota;c__Bacilli;o__Staphylococcales;f__Staphylococcaceae;g__Staphylococcus;s__Staphylococcus lugdunensis	Staphylococcus lugdunensis	98.82	1.69	_1502_Ic_T1	_1502	T1	Ic	moist	inguinal_crease	Routine	5	aroE(5) dat(6) ddl(5) gmk(3) ldh(4) recA(4) yqiL(7)	2518674	143124	154002
Met9078_bin28	d__Bacteria;p__Actinomycetota;c__Actinomycetia;o__Mycobacteriales;f__Mycobacteriaceae;g__Corynebacterium;s__Corynebacterium coyleae	Corynebacterium coyleae	53.23	0.94	_1502_Ic_T1	_1502	T1	Ic	moist	inguinal_crease	Routine	-		1504999	5611	8337.6
Met9078_bin3	d__Bacteria;p__Actinomycetota;c__Coriobacteriia;o__Coriobacteriales;f__Coriobacteriaceae;g__Collinsella;s__	Collinsella sp019419555	57.73	1.33	_1502_Ic_T1	_1502	T1	Ic	moist	inguinal_crease	Routine	-		1206824	3666	4856.8
Met9078_bin31	d__Bacteria;p__Actinomycetota;c__Actinomycetia;o__Mycobacteriales;f__Mycobacteriaceae;g__Corynebacterium;s__Corynebacterium massiliense	Corynebacterium massiliense	99.97	0.25	_1502_Ic_T1	_1502	T1	Ic	moist	inguinal_crease	Routine	-		2152047	85576	125023
Met9078_bin32	d__Bacteria;p__Actinomycetota;c__Actinomycetia;o__Propionibacteriales;f__Propionibacteriaceae;g__Cutibacterium;s__Cutibacterium acnes	Cutibacterium acnes	56.8	6.16	_1502_Ic_T1	_1502	T1	Ic	moist	inguinal_crease	Routine	-		1738791	1932	2304.3
Met9078_bin33	d__Bacteria;p__Bacillota;c__Bacilli;o__Staphylococcales;f__Staphylococcaceae;g__Staphylococcus;s__Staphylococcus hominis	Staphylococcus hominis	82.98	0.7	_1502_Ic_T1	_1502	T1	Ic	moist	inguinal_crease	Routine	-	arcC(6) glpK(2) gtr(~7) pta(1) tpiA(6) tuf(7?)	1837107	11810	14865.5
Met9078_bin34	d__Bacteria;p__Bacteroidota;c__Bacteroidia;o__Bacteroidales;f__Rikenellaceae;g__Alistipes;s__Alistipes onderdonkii	Alistipes onderdonkii	50.99	7.22	_1502_Ic_T1	_1502	T1	Ic	moist	inguinal_crease	Routine	-		1881858	2621	3081.5
Met9078_bin36	d__Bacteria;p__Actinomycetota;c__Actinomycetia;o__Actinomycetales;f__Bifidobacteriaceae;g__Bifidobacterium;s__Bifidobacterium longum	Bifidobacterium longum	66.65	1.09	_1502_Ic_T1	_1502	T1	Ic	moist	inguinal_crease	Routine	-		1490772	6416	8724.4
Met9078_bin37	d__Bacteria;p__Verrucomicrobiota;c__Verrucomicrobiae;o__Verrucomicrobiales;f__Akkermansiaceae;g__Akkermansia;s__Akkermansia muciniphila	Akkermansia muciniphila	69.17	1.48	_1502_Ic_T1	_1502	T1	Ic	moist	inguinal_crease	Routine	-		2022775	2559	3111.3
Met9078_bin39	d__Bacteria;p__Actinomycetota;c__Actinomycetia;o__Actinomycetales;f__Bifidobacteriaceae;g__Bifidobacterium;s__Bifidobacterium pseudocatenulatum	Bifidobacterium pseudocatenulatum	93.47	6.4	_1502_Ic_T1	_1502	T1	Ic	moist	inguinal_crease	Routine	-		2088987	27753	35229.6
Met9078_bin41	d__Bacteria;p__Actinomycetota;c__Actinomycetia;o__Mycobacteriales;f__Mycobacteriaceae;g__Corynebacterium;s__Corynebacterium amycolatum	Corynebacterium amycolatum	85.68	1.25	_1502_Ic_T1	_1502	T1	Ic	moist	inguinal_crease	Routine	-		2188731	14275	20622.1
Met9078_bin46	d__Bacteria;p__Bacteroidota;c__Bacteroidia;o__Bacteroidales;f__Bacteroidaceae;g__Bacteroides;s__Bacteroides uniformis	Bacteroides uniformis	50.29	0.1	_1502_Ic_T1	_1502	T1	Ic	moist	inguinal_crease	Routine	-		2130624	1751	1964.8
Met9078_bin47	d__Bacteria;p__Pseudomonadota;c__Gammaproteobacteria;o__Enterobacterales;f__Enterobacteriaceae;g__Escherichia;s__Escherichia coli	Escherichia coli	100	0.07	_1502_Ic_T1	_1502	T1	Ic	moist	inguinal_crease	Routine	93	adk(6) fumC(11) gyrB(4) icd(10) mdh(7) purA(8) recA(6)	4399992	74965	94873.5
Met9078_bin8	d__Bacteria;p__Bacillota;c__Bacilli;o__Staphylococcales;f__Staphylococcaceae;g__Staphylococcus;s__Staphylococcus epidermidis	Staphylococcus epidermidis	92.77	0.73	_1502_Ic_T1	_1502	T1	Ic	moist	inguinal_crease	Routine	-	arcC(1) aroE(1) gtr(1) mutS(1) pyrR(~2) tpiA(1) yqiL(7)	2237268	33273	36903.2
Met9078_bin9	d__Bacteria;p__Bacillota;c__Bacilli;o__Staphylococcales;f__Staphylococcaceae;g__Staphylococcus;s__Staphylococcus pettenkoferi	Staphylococcus pettenkoferi	68.23	2.64	_1502_Ic_T1	_1502	T1	Ic	moist	inguinal_crease	Routine	-		1800804	2890	3776.4
Met9079_bin10	d__Bacteria;p__Actinomycetota;c__Actinomycetia;o__Mycobacteriales;f__Mycobacteriaceae;g__Corynebacterium;s__Corynebacterium pyruviciproducens	Corynebacterium pyruviciproducens	87.57	0.95	_1502_Ic_T2	_1502	T2	Ic	moist	inguinal_crease	Routine	-		2330232	14798	16537.7
Met9079_bin11	d__Bacteria;p__Actinomycetota;c__Actinomycetia;o__Mycobacteriales;f__Mycobacteriaceae;g__Corynebacterium;s__Corynebacterium sp943913165	Corynebacterium sp943913165	71.15	1.16	_1502_Ic_T2	_1502	T2	Ic	moist	inguinal_crease	Routine	-		1868939	6102	6895.9
Met9079_bin15	d__Bacteria;p__Actinomycetota;c__Actinomycetia;o__Mycobacteriales;f__Mycobacteriaceae;g__Corynebacterium;s__Corynebacterium coyleae	Corynebacterium coyleae	95.78	0.22	_1502_Ic_T2	_1502	T2	Ic	moist	inguinal_crease	Routine	-		2241017	44289	47909
Met9079_bin16	d__Bacteria;p__Bacillota;c__Bacilli;o__Staphylococcales;f__Staphylococcaceae;g__Staphylococcus;s__Staphylococcus pettenkoferi	Staphylococcus pettenkoferi	52.48	1.89	_1502_Ic_T2	_1502	T2	Ic	moist	inguinal_crease	Routine	-		1332195	2168	2391.3
Met9079_bin17	d__Bacteria;p__Bacillota_A;c__Clostridia;o__Tissierellales;f__Peptoniphilaceae;g__Anaerococcus;s__Anaerococcus nagyae	Anaerococcus nagyae	69.86	2.31	_1502_Ic_T2	_1502	T2	Ic	moist	inguinal_crease	Routine	-		1311530	6391	7744.3
Met9079_bin19	d__Bacteria;p__Actinomycetota;c__Actinomycetia;o__Actinomycetales;f__Bifidobacteriaceae;g__Bifidobacterium;s__Bifidobacterium longum	Bifidobacterium longum	67.83	5.21	_1502_Ic_T2	_1502	T2	Ic	moist	inguinal_crease	Routine	-		1536950	5350	6496.6
Met9079_bin21	d__Bacteria;p__Bacillota;c__Bacilli;o__Staphylococcales;f__Staphylococcaceae;g__Staphylococcus;s__Staphylococcus lugdunensis	Staphylococcus lugdunensis	94.49	0.12	_1502_Ic_T2	_1502	T2	Ic	moist	inguinal_crease	Routine	5	aroE(5) dat(6) ddl(5) gmk(3) ldh(4) recA(4) yqiL(7)	2405959	35159	45838
Met9079_bin22	d__Bacteria;p__Bacillota;c__Bacilli;o__Staphylococcales;f__Staphylococcaceae;g__Staphylococcus;s__Staphylococcus epidermidis	Staphylococcus epidermidis	96.44	0.17	_1502_Ic_T2	_1502	T2	Ic	moist	inguinal_crease	Routine	-	arcC(1) aroE(1) gtr(2) mutS(1) pyrR(~2) tpiA(1) yqiL(7)	2362106	39709	50206.3
Met9079_bin26	d__Bacteria;p__Actinomycetota;c__Actinomycetia;o__Mycobacteriales;f__Mycobacteriaceae;g__Corynebacterium;s__Corynebacterium massiliense	Corynebacterium massiliense	99.96	0.17	_1502_Ic_T2	_1502	T2	Ic	moist	inguinal_crease	Routine	-		2156219	65081	112263
Met9079_bin3	d__Bacteria;p__Actinomycetota;c__Actinomycetia;o__Propionibacteriales;f__Propionibacteriaceae;g__Cutibacterium;s__Cutibacterium granulosum	Cutibacterium granulosum	99.75	1.52	_1502_Ic_T2	_1502	T2	Ic	moist	inguinal_crease	Routine	-		2081583	98380	122502
Met9079_bin31	d__Bacteria;p__Actinomycetota;c__Actinomycetia;o__Mycobacteriales;f__Mycobacteriaceae;g__Corynebacterium;s__Corynebacterium aurimucosum_E	Corynebacterium aurimucosum	87.89	1.93	_1502_Ic_T2	_1502	T2	Ic	moist	inguinal_crease	Routine	-		2068048	22167	26042.9
Met9079_bin35	d__Bacteria;p__Bacillota_A;c__Clostridia;o__Tissierellales;f__Peptoniphilaceae;g__Finegoldia;s__Finegoldia magna	Finegoldia magna	57.95	0.92	_1502_Ic_T2	_1502	T2	Ic	moist	inguinal_crease	Routine	-		1134567	4497	6726.9
Met9079_bin36	d__Bacteria;p__Pseudomonadota;c__Gammaproteobacteria;o__Enterobacterales;f__Enterobacteriaceae;g__Escherichia;s__Escherichia coli	Escherichia coli	99.97	0.02	_1502_Ic_T2	_1502	T2	Ic	moist	inguinal_crease	Routine	93	adk(6) fumC(11) gyrB(4) icd(10) mdh(7) purA(8) recA(6)	4280824	65327	80584.6
Met9079_bin38	d__Bacteria;p__Actinomycetota;c__Actinomycetia;o__Propionibacteriales;f__Propionibacteriaceae;g__Cutibacterium;s__Cutibacterium avidum	Cutibacterium avidum	54.53	0.52	_1502_Ic_T2	_1502	T2	Ic	moist	inguinal_crease	Routine	-		1539040	3181	3777.2
Met9079_bin4	d__Bacteria;p__Actinomycetota;c__Actinomycetia;o__Mycobacteriales;f__Mycobacteriaceae;g__Corynebacterium;s__Corynebacterium riegelii	Corynebacterium riegelii	65.41	2.83	_1502_Ic_T2	_1502	T2	Ic	moist	inguinal_crease	Routine	-		1579641	7364	8801.3
Met9079_bin40	d__Bacteria;p__Actinomycetota;c__Actinomycetia;o__Mycobacteriales;f__Mycobacteriaceae;g__Corynebacterium;s__Corynebacterium amycolatum	Corynebacterium amycolatum	54.51	7.34	_1502_Ic_T2	_1502	T2	Ic	moist	inguinal_crease	Routine	-		1517404	7529	9343.7
Met9079_bin42	d__Bacteria;p__Actinomycetota;c__Actinomycetia;o__Propionibacteriales;f__Propionibacteriaceae;g__Cutibacterium;s__Cutibacterium acnes	Cutibacterium acnes	92.23	3.07	_1502_Ic_T2	_1502	T2	Ic	moist	inguinal_crease	Routine	-	aroE(1) atpD(1) gmk(1) guaA(3) lepA(1) sodA(-) tly(~22) CAMP2(7)	2465204	16010	21308.1
Met9079_bin44	d__Bacteria;p__Actinomycetota;c__Actinomycetia;o__Actinomycetales;f__Actinomycetaceae;g__Varibaculum;s__	Varibaculum cambriense	62.35	2.22	_1502_Ic_T2	_1502	T2	Ic	moist	inguinal_crease	Routine	-		1245272	4210	5003.9
Met9079_bin47	d__Bacteria;p__Actinomycetota;c__Actinomycetia;o__Actinomycetales;f__Bifidobacteriaceae;g__Bifidobacterium;s__Bifidobacterium pseudocatenulatum	Bifidobacterium pseudocatenulatum	81.14	2.7	_1502_Ic_T2	_1502	T2	Ic	moist	inguinal_crease	Routine	-		1839171	16240	18993.3
Met9079_bin5	d__Bacteria;p__Bacillota_A;c__Clostridia;o__Tissierellales;f__Peptoniphilaceae;g__Anaerococcus;s__	Anaerococcus sp022770135	54.37	2.02	_1502_Ic_T2	_1502	T2	Ic	moist	inguinal_crease	Routine	-		1046920	4795	6077.7
Met9079_bin51	d__Bacteria;p__Bacillota_A;c__Clostridia;o__Tissierellales;f__Peptoniphilaceae;g__Anaerococcus;s__Anaerococcus octavius	Anaerococcus octavius	61.46	10.37	_1502_Ic_T2	_1502	T2	Ic	moist	inguinal_crease	Routine	-		1060638	5397	6770.6
Met9079_bin6	d__Bacteria;p__Actinomycetota;c__Coriobacteriia;o__Coriobacteriales;f__Coriobacteriaceae;g__Collinsella;s__	Collinsella aerofaciens	74.23	3.93	_1502_Ic_T2	_1502	T2	Ic	moist	inguinal_crease	Routine	-		1669921	3129	3651.3
Met9080_bin10	d__Bacteria;p__Actinomycetota;c__Actinomycetia;o__Mycobacteriales;f__Mycobacteriaceae;g__Corynebacterium;s__Corynebacterium massiliense	Corynebacterium massiliense	99.98	0.04	_1502_Ic_T3	_1502	T3	Ic	moist	inguinal_crease	Routine	-		2154458	126632	154576
Met9080_bin20	d__Bacteria;p__Pseudomonadota;c__Gammaproteobacteria;o__Enterobacterales;f__Enterobacteriaceae;g__Escherichia;s__Escherichia coli	Escherichia coli	99.33	0.19	_1502_Ic_T3	_1502	T3	Ic	moist	inguinal_crease	Routine	93	adk(6) fumC(11) gyrB(4) icd(1711?) mdh(7) purA(8) recA(6)	4281010	19196	26051.1
Met9080_bin22	d__Bacteria;p__Actinomycetota;c__Actinomycetia;o__Mycobacteriales;f__Mycobacteriaceae;g__Corynebacterium;s__Corynebacterium aurimucosum_E	Corynebacterium aurimucosum	80.24	1.1	_1502_Ic_T3	_1502	T3	Ic	moist	inguinal_crease	Routine	-		1725464	8130	12272.6
Met9080_bin23	d__Bacteria;p__Actinomycetota;c__Actinomycetia;o__Propionibacteriales;f__Propionibacteriaceae;g__Cutibacterium;s__Cutibacterium avidum	Cutibacterium avidum	66.26	1.72	_1502_Ic_T3	_1502	T3	Ic	moist	inguinal_crease	Routine	-		1742845	2955	3857.2
Met9080_bin24	d__Bacteria;p__Actinomycetota;c__Actinomycetia;o__Propionibacteriales;f__Propionibacteriaceae;g__Cutibacterium;s__Cutibacterium granulosum	Cutibacterium granulosum	99.18	0.16	_1502_Ic_T3	_1502	T3	Ic	moist	inguinal_crease	Routine	-		2100146	97161	107345
Met9080_bin29	d__Bacteria;p__Actinomycetota;c__Actinomycetia;o__Propionibacteriales;f__Propionibacteriaceae;g__Cutibacterium;s__Cutibacterium acnes	Cutibacterium acnes	99.09	0.11	_1502_Ic_T3	_1502	T3	Ic	moist	inguinal_crease	Routine	-	aroE(1) atpD(1) gmk(1) guaA(3) lepA(1) sodA(~1) tly(8) CAMP2(2)	2444809	116129	119202
Met9080_bin3	d__Bacteria;p__Bacillota;c__Bacilli;o__Staphylococcales;f__Staphylococcaceae;g__Staphylococcus;s__Staphylococcus epidermidis	Staphylococcus epidermidis	96.13	0.2	_1502_Ic_T3	_1502	T3	Ic	moist	inguinal_crease	Routine	-	arcC(1) aroE(1) gtr(~63) mutS(1) pyrR(43) tpiA(5) yqiL(7)	2369734	31042	34626.6
Met9080_bin30	d__Bacteria;p__Actinomycetota;c__Actinomycetia;o__Mycobacteriales;f__Mycobacteriaceae;g__Corynebacterium;s__Corynebacterium sp943913165	Corynebacterium sp943913165	99.89	0.23	_1502_Ic_T3	_1502	T3	Ic	moist	inguinal_crease	Routine	-		2357207	33441	40075
Met9080_bin35	d__Bacteria;p__Actinomycetota;c__Actinomycetia;o__Mycobacteriales;f__Mycobacteriaceae;g__Lawsonella;s__Lawsonella clevelandensis_A	Lawsonella clevelandensis	80.54	0.89	_1502_Ic_T3	_1502	T3	Ic	moist	inguinal_crease	Routine	-		1416866	4795	5615.1
Met9080_bin38	d__Bacteria;p__Bacillota;c__Bacilli;o__Staphylococcales;f__Staphylococcaceae;g__Staphylococcus;s__Staphylococcus hominis	Staphylococcus hominis	89.28	0.62	_1502_Ic_T3	_1502	T3	Ic	moist	inguinal_crease	Routine	-	arcC(6) glpK(2) gtr(~7) pta(1) tpiA(6) tuf(7?)	2142558	7736	10200.8
Met9080_bin7	d__Bacteria;p__Pseudomonadota;c__Gammaproteobacteria;o__Burkholderiales;f__Burkholderiaceae_B;g__Acidovorax_A;s__Acidovorax_A wautersii	Acidovorax wautersii	57.9	0.76	_1502_Ic_T3	_1502	T3	Ic	moist	inguinal_crease	Routine	-		2448698	1782	2096.7
Met9081_bin13	d__Bacteria;p__Actinomycetota;c__Actinomycetia;o__Mycobacteriales;f__Mycobacteriaceae;g__Corynebacterium;s__Corynebacterium aurimucosum_E	Corynebacterium aurimucosum	84.45	0.5	_1603_Ax_T1	_1603	T1	Ax	moist	axilla	Routine	-		2072821	26589	31829.3
Met9081_bin19	d__Bacteria;p__Bacillota_C;c__Negativicutes;o__Veillonellales;f__Veillonellaceae;g__Veillonella;s__Veillonella parvula_A	Veillonella parvula	83.48	4.68	_1603_Ax_T1	_1603	T1	Ax	moist	axilla	Routine	-		1697814	3818	5266.9
Met9081_bin22	d__Bacteria;p__Bacillota;c__Bacilli;o__Staphylococcales;f__Staphylococcaceae;g__Staphylococcus;s__Staphylococcus hominis	Staphylococcus hominis	96.76	0.06	_1603_Ax_T1	_1603	T1	Ax	moist	axilla	Routine	-	arcC(6) glpK(1) gtr(~7) pta(1) tpiA(3) tuf(6)	2143902	53308	83323.7
Met9081_bin23	d__Bacteria;p__Actinomycetota;c__Actinomycetia;o__Mycobacteriales;f__Mycobacteriaceae;g__Corynebacterium;s__Corynebacterium kefirresidentii	Corynebacterium kefirresidentii	89.27	0.49	_1603_Ax_T1	_1603	T1	Ax	moist	axilla	Routine	-		2265396	42621	44267.4
Met9081_bin29	d__Bacteria;p__Bacillota;c__Bacilli;o__Staphylococcales;f__Staphylococcaceae;g__Staphylococcus;s__Staphylococcus capitis	Staphylococcus capitis	80.09	1.28	_1603_Ax_T1	_1603	T1	Ax	moist	axilla	Routine	-		2035162	5247	7368.6
Met9081_bin31	d__Bacteria;p__Bacillota;c__Bacilli;o__Staphylococcales;f__Staphylococcaceae;g__Staphylococcus;s__Staphylococcus epidermidis	Staphylococcus epidermidis	86.75	0.88	_1603_Ax_T1	_1603	T1	Ax	moist	axilla	Routine	-	arcC(1) aroE(1) gtr(1) mutS(2) pyrR(2) tpiA(1) yqiL(-)	2278872	18197	24571
Met9081_bin36	d__Bacteria;p__Actinomycetota;c__Actinomycetia;o__Propionibacteriales;f__Propionibacteriaceae;g__Cutibacterium;s__Cutibacterium acnes	Cutibacterium acnes	99.99	0.19	_1603_Ax_T1	_1603	T1	Ax	moist	axilla	Routine	20	aroE(5) atpD(1) gmk(1) guaA(3) lepA(1) sodA(1) tly(1) CAMP2(1)	2430449	88848	124986
Met9081_bin5	d__Bacteria;p__Actinomycetota;c__Actinomycetia;o__Mycobacteriales;f__Mycobacteriaceae;g__Corynebacterium;s__Corynebacterium sp902373425	Corynebacterium sp902373425	99.99	0.66	_1603_Ax_T1	_1603	T1	Ax	moist	axilla	Routine	-		2400465	413497	482394
Met9082_bin15	d__Bacteria;p__Actinomycetota;c__Actinomycetia;o__Propionibacteriales;f__Propionibacteriaceae;g__Cutibacterium;s__Cutibacterium acnes	Cutibacterium acnes	99.97	0.52	_1603_Ax_T2	_1603	T2	Ax	moist	axilla	Routine	1	aroE(1) atpD(1) gmk(1) guaA(3) lepA(1) sodA(1) tly(1) CAMP2(1)	2463681	66752	70782.7
Met9082_bin2	d__Bacteria;p__Actinomycetota;c__Actinomycetia;o__Actinomycetales;f__Actinomycetaceae;g__Actinomyces;s__Actinomyces oris_C	Actinomyces oris	78.4	4.77	_1603_Ax_T2	_1603	T2	Ax	moist	axilla	Routine	-		2536768	4186	5339.9
Met9082_bin21	d__Bacteria;p__Actinomycetota;c__Actinomycetia;o__Mycobacteriales;f__Mycobacteriaceae;g__Corynebacterium;s__Corynebacterium aurimucosum_E	Corynebacterium aurimucosum	99.6	0.27	_1603_Ax_T2	_1603	T2	Ax	moist	axilla	Routine	-		2346103	152957	141391
Met9082_bin26	d__Bacteria;p__Bacillota;c__Bacilli;o__Staphylococcales;f__Staphylococcaceae;g__Staphylococcus;s__Staphylococcus epidermidis	Staphylococcus epidermidis	65.52	3.18	_1603_Ax_T2	_1603	T2	Ax	moist	axilla	Routine	-	arcC(-) aroE(-) gtr(1) mutS(2) pyrR(4) tpiA(1) yqiL(-)	1541427	42147	49223
Met9082_bin32	d__Bacteria;p__Actinomycetota;c__Actinomycetia;o__Mycobacteriales;f__Mycobacteriaceae;g__Corynebacterium;s__	Corynebacterium bouchesdurhonense	95.02	0.04	_1603_Ax_T2	_1603	T2	Ax	moist	axilla	Routine	-		2031164	45049	63902.3
Met9082_bin35	d__Bacteria;p__Actinomycetota;c__Actinomycetia;o__Mycobacteriales;f__Mycobacteriaceae;g__Corynebacterium;s__	Corynebacterium bouchesdurhonense	96.63	0.08	_1603_Ax_T2	_1603	T2	Ax	moist	axilla	Routine	-		2045674	36477	44194.6
Met9082_bin4	d__Bacteria;p__Bacillota_C;c__Negativicutes;o__Veillonellales;f__Veillonellaceae;g__Veillonella;s__Veillonella parvula_A	Veillonella parvula	75.92	0.66	_1603_Ax_T2	_1603	T2	Ax	moist	axilla	Routine	-		1483186	5133	7560.6
Met9082_concoct_bin9	Malassezia restricta CBS 7877	Malassezia restricta	61.4	1.4	_1603_Ax_T2	_1603	T2	Ax			Routine
Met9083_bin1	d__Bacteria;p__Bacillota;c__Bacilli;o__Staphylococcales;f__Staphylococcaceae;g__Staphylococcus;s__Staphylococcus hominis	Staphylococcus hominis	62.58	0.41	_1603_Ax_T3	_1603	T3	Ax	moist	axilla	Routine	-	arcC(6) glpK(-) gtr(~7) pta(1) tpiA(11) tuf(3)	1369015	35738	39247
Met9083_bin10	d__Bacteria;p__Pseudomonadota;c__Gammaproteobacteria;o__Enterobacterales;f__Enterobacteriaceae;g__Escherichia;s__Escherichia coli	Escherichia coli	83.54	3.37	_1603_Ax_T3	_1603	T3	Ax	moist	axilla	Routine	93	adk(6) fumC(11) gyrB(4) icd(10) mdh(1325?) purA(8) recA(1064?)	3774294	4232	6073.1
Met9083_bin12	d__Bacteria;p__Actinomycetota;c__Actinomycetia;o__Mycobacteriales;f__Mycobacteriaceae;g__Corynebacterium;s__	Corynebacterium bouchesdurhonense	93.97	8.87	_1603_Ax_T3	_1603	T3	Ax	moist	axilla	Routine	-		2202128	37560	53476.1
Met9083_bin13	d__Bacteria;p__Bacillota;c__Bacilli;o__Staphylococcales;f__Staphylococcaceae;g__Staphylococcus;s__	Staphylococcus hominis	82.11	0.29	_1603_Ax_T3	_1603	T3	Ax	moist	axilla	Routine	-	arcC(1) aroE(-) gtr(1) mutS(-) pyrR(-) tpiA(1) yqiL(1)	1867361	39226	53560.5
Met9083_bin15	d__Bacteria;p__Actinomycetota;c__Actinomycetia;o__Mycobacteriales;f__Mycobacteriaceae;g__Corynebacterium;s__Corynebacterium kefirresidentii	Corynebacterium kefirresidentii	50.23	3.82	_1603_Ax_T3	_1603	T3	Ax	moist	axilla	Routine	-		1456997	4064	5414.4
Met9083_bin2	d__Bacteria;p__Bacillota_C;c__Negativicutes;o__Veillonellales;f__Veillonellaceae;g__Veillonella;s__Veillonella parvula_A	Veillonella parvula	58.66	0.84	_1603_Ax_T3	_1603	T3	Ax	moist	axilla	Routine	-		1129627	3257	3851.9
Met9083_bin20	d__Bacteria;p__Actinomycetota;c__Actinomycetia;o__Mycobacteriales;f__Mycobacteriaceae;g__Corynebacterium;s__	Corynebacterium bouchesdurhonense	83.45	2.84	_1603_Ax_T3	_1603	T3	Ax	moist	axilla	Routine	-		1856581	22155	26752.6
Met9083_bin6	d__Bacteria;p__Actinomycetota;c__Actinomycetia;o__Mycobacteriales;f__Mycobacteriaceae;g__Corynebacterium;s__Corynebacterium aurimucosum_E	Corynebacterium aurimucosum	71.26	3.06	_1603_Ax_T3	_1603	T3	Ax	moist	axilla	Routine	-		1789225	3373	6567.1
Met9083_bin7	d__Bacteria;p__Actinomycetota;c__Actinomycetia;o__Propionibacteriales;f__Propionibacteriaceae;g__Cutibacterium;s__Cutibacterium acnes	Cutibacterium acnes	100	0.13	_1603_Ax_T3	_1603	T3	Ax	moist	axilla	Routine	-	aroE(5) atpD(1) gmk(1) guaA(3) lepA(1) sodA(1) tly(~22) CAMP2(6)	2410735	88685	123983
Met9083_concoct_bin5	Malassezia restricta CBS 7877	Malassezia restricta	65.6	0.6	_1603_Ax_T3	_1603	T3	Ax			Routine
Met9084_bin1	d__Bacteria;p__Bacillota;c__Bacilli;o__Staphylococcales;f__Staphylococcaceae;g__Staphylococcus;s__Staphylococcus capitis	Staphylococcus capitis	59.83	0.01	_1603_Ic_T1	_1603	T1	Ic	moist	inguinal_crease	Routine	-		1348082	88888	185229
Met9084_bin12	d__Bacteria;p__Actinomycetota;c__Actinomycetia;o__Actinomycetales;f__Brevibacteriaceae;g__Brevibacterium;s__Brevibacterium paucivorans	Brevibacterium paucivorans	95.99	0.5	_1603_Ic_T1	_1603	T1	Ic	moist	inguinal_crease	Routine	-		2349134	35019	40393.9
Met9084_bin13	d__Bacteria;p__Actinomycetota;c__Actinomycetia;o__Mycobacteriales;f__Mycobacteriaceae;g__Lawsonella;s__Lawsonella clevelandensis_A	Lawsonella clevelandensis	89.61	2.44	_1603_Ic_T1	_1603	T1	Ic	moist	inguinal_crease	Routine	-		1510410	8180	10022.9
Met9084_bin18	d__Bacteria;p__Actinomycetota;c__Actinomycetia;o__Actinomycetales;f__Actinomycetaceae;g__Actinomyces;s__Actinomyces dentalis	Actinomyces dentalis	77.28	3.2	_1603_Ic_T1	_1603	T1	Ic	moist	inguinal_crease	Routine	-		2820381	4864	6183.9
Met9084_bin2	d__Bacteria;p__Actinomycetota;c__Actinomycetia;o__Propionibacteriales;f__Propionibacteriaceae;g__Cutibacterium;s__Cutibacterium avidum	Cutibacterium avidum	100	0.67	_1603_Ic_T1	_1603	T1	Ic	moist	inguinal_crease	Routine	-		2433898	148545	148022
Met9084_bin21	d__Bacteria;p__Actinomycetota;c__Actinomycetia;o__Mycobacteriales;f__Mycobacteriaceae;g__Corynebacterium;s__Corynebacterium pyruviciproducens	Corynebacterium pyruviciproducens	98.55	0.27	_1603_Ic_T1	_1603	T1	Ic	moist	inguinal_crease	Routine	-		2366880	35750	41218.4
Met9084_bin22	d__Bacteria;p__Bacillota_C;c__Negativicutes;o__Veillonellales;f__Veillonellaceae;g__Veillonella;s__Veillonella parvula_A	Veillonella parvula	83.93	2.68	_1603_Ic_T1	_1603	T1	Ic	moist	inguinal_crease	Routine	-		1789463	9792	12012.9
Met9084_bin23	d__Bacteria;p__Actinomycetota;c__Actinomycetia;o__Propionibacteriales;f__Propionibacteriaceae;g__Cutibacterium;s__Cutibacterium granulosum	Cutibacterium granulosum	89.51	0.63	_1603_Ic_T1	_1603	T1	Ic	moist	inguinal_crease	Routine	-		1944713	13367	16802.6
Met9084_bin26	d__Bacteria;p__Bacillota;c__Bacilli;o__Staphylococcales;f__Staphylococcaceae;g__Staphylococcus;s__Staphylococcus pettenkoferi	Staphylococcus pettenkoferi	99.83	0.05	_1603_Ic_T1	_1603	T1	Ic	moist	inguinal_crease	Routine	-		2366396	110037	93068.5
Met9084_bin27	d__Bacteria;p__Bacillota_A;c__Clostridia;o__Lachnospirales;f__Lachnospiraceae;g__Agathobacter;s__Agathobacter rectalis	Agathobacter rectalis	69.29	1.92	_1603_Ic_T1	_1603	T1	Ic	moist	inguinal_crease	Routine	-		1784889	2396	2764.9
Met9084_bin31	d__Bacteria;p__Actinomycetota;c__Actinomycetia;o__Mycobacteriales;f__Mycobacteriaceae;g__Corynebacterium;s__Corynebacterium kefirresidentii	Corynebacterium kefirresidentii	77.39	7.62	_1603_Ic_T1	_1603	T1	Ic	moist	inguinal_crease	Routine	-		2004080	37532	50353.2
Met9084_bin33	d__Bacteria;p__Actinomycetota;c__Actinomycetia;o__Mycobacteriales;f__Mycobacteriaceae;g__Corynebacterium;s__Corynebacterium sp017942225	Corynebacterium sp017942225	99.65	0.21	_1603_Ic_T1	_1603	T1	Ic	moist	inguinal_crease	Routine	-		2311221	94300	141218
Met9084_bin36	d__Bacteria;p__Actinomycetota;c__Actinomycetia;o__Actinomycetales;f__Actinomycetaceae;g__Pauljensenia;s__Pauljensenia sp000185285	Pauljensenia sp000185285	70.91	4.78	_1603_Ic_T1	_1603	T1	Ic	moist	inguinal_crease	Routine	-		1801228	3322	4146.3
Met9084_bin43	d__Bacteria;p__Actinomycetota;c__Actinomycetia;o__Mycobacteriales;f__Mycobacteriaceae;g__Corynebacterium;s__Corynebacterium sp025144245	Corynebacterium sp025144245	87.51	0.17	_1603_Ic_T1	_1603	T1	Ic	moist	inguinal_crease	Routine	-		2048021	50338	66712.5
Met9084_bin45	d__Bacteria;p__Bacillota;c__Bacilli;o__Staphylococcales;f__Staphylococcaceae;g__Staphylococcus;s__Staphylococcus epidermidis	Staphylococcus epidermidis	77.27	0.37	_1603_Ic_T1	_1603	T1	Ic	moist	inguinal_crease	Routine	-	arcC(1) aroE(~98) gtr(1) mutS(~5) pyrR(7) tpiA(-) yqiL(8?)	1861626	6459	7878.2
Met9084_bin48	d__Bacteria;p__Actinomycetota;c__Actinomycetia;o__Actinomycetales;f__Dermabacteraceae;g__Dermabacter;s__Dermabacter hominis	Dermabacter hominis	95.1	0.68	_1603_Ic_T1	_1603	T1	Ic	moist	inguinal_crease	Routine	-		2076938	25945	33722.1
Met9084_bin5	d__Bacteria;p__Actinomycetota;c__Actinomycetia;o__Actinomycetales;f__Actinomycetaceae;g__Winkia;s__Winkia sp002849225	Winkia sp002849225	58.57	0.22	_1603_Ic_T1	_1603	T1	Ic	moist	inguinal_crease	Routine	-		1365073	4117	4986.8
Met9084_bin52	d__Bacteria;p__Bacillota;c__Bacilli;o__Staphylococcales;f__Staphylococcaceae;g__Staphylococcus;s__Staphylococcus lugdunensis	Staphylococcus lugdunensis	98.29	0.12	_1603_Ic_T1	_1603	T1	Ic	moist	inguinal_crease	Routine	27	aroE(7) dat(3) ddl(1) gmk(1) ldh(1) recA(6) yqiL(5)	2486630	64646	70912.7
Met9084_bin56	d__Bacteria;p__Actinomycetota;c__Actinomycetia;o__Propionibacteriales;f__Propionibacteriaceae;g__Cutibacterium;s__Cutibacterium acnes	Cutibacterium acnes	96.46	0.12	_1603_Ic_T1	_1603	T1	Ic	moist	inguinal_crease	Routine	-	aroE(5) atpD(1) gmk(1) guaA(3) lepA(1) sodA(-) tly(1) CAMP2(6)	2280969	78978	90091.8
Met9084_bin59	d__Bacteria;p__Actinomycetota;c__Actinomycetia;o__Mycobacteriales;f__Mycobacteriaceae;g__Corynebacterium;s__Corynebacterium sp943912665	Corynebacterium sp943912665	87.09	0.57	_1603_Ic_T1	_1603	T1	Ic	moist	inguinal_crease	Routine	-		2233070	34037	35996.9
Met9084_bin63	d__Bacteria;p__Actinomycetota;c__Actinomycetia;o__Mycobacteriales;f__Mycobacteriaceae;g__Corynebacterium;s__Corynebacterium minutissimum_B	Corynebacterium minutissimum	79.3	1.64	_1603_Ic_T1	_1603	T1	Ic	moist	inguinal_crease	Routine	-		2242437	124341	141494
Met9084_bin67	d__Bacteria;p__Actinomycetota;c__Actinomycetia;o__Mycobacteriales;f__Mycobacteriaceae;g__Corynebacterium;s__Corynebacterium jeikeium_C	Corynebacterium jeikeium	75.51	3.33	_1603_Ic_T1	_1603	T1	Ic	moist	inguinal_crease	Routine	-		1750549	22709	29563.9
Met9084_bin71	d__Bacteria;p__Bacteroidota;c__Bacteroidia;o__Bacteroidales;f__Bacteroidaceae;g__Prevotella;s__Prevotella jejuni	Prevotella jejuni	81.33	5.33	_1603_Ic_T1	_1603	T1	Ic	moist	inguinal_crease	Routine	-		2509644	3225	3899.4
Met9084_bin8	d__Bacteria;p__Actinomycetota;c__Actinomycetia;o__Mycobacteriales;f__Mycobacteriaceae;g__Corynebacterium;s__Corynebacterium massiliense	Corynebacterium massiliense	59.43	6.09	_1603_Ic_T1	_1603	T1	Ic	moist	inguinal_crease	Routine	-		1323489	13888	15283
Met9084_bin9	d__Bacteria;p__Patescibacteria;c__Saccharimonadia;o__Saccharimonadales;f__Saccharimonadaceae;g__Saccharimonas;s__	Saccharimonas	83.98	2.36	_1603_Ic_T1	_1603	T1	Ic	moist	inguinal_crease	Routine	-		976763	6179	8118.6
Met9085_bin12	d__Bacteria;p__Actinomycetota;c__Actinomycetia;o__Mycobacteriales;f__Mycobacteriaceae;g__Corynebacterium;s__Corynebacterium pyruviciproducens	Corynebacterium pyruviciproducens	93.54	0.7	_1603_Ic_T2	_1603	T2	Ic	moist	inguinal_crease	Routine	-		2411811	16253	20792.1
Met9085_bin18	d__Bacteria;p__Bacillota;c__Bacilli;o__Staphylococcales;f__Staphylococcaceae;g__Staphylococcus;s__Staphylococcus capitis	Staphylococcus capitis	99.57	2.83	_1603_Ic_T2	_1603	T2	Ic	moist	inguinal_crease	Routine	-		2492286	72238	205915
Met9085_bin28	d__Bacteria;p__Bacillota_C;c__Negativicutes;o__Veillonellales;f__Veillonellaceae;g__Veillonella;s__Veillonella parvula_A	Veillonella parvula	76.18	4.04	_1603_Ic_T2	_1603	T2	Ic	moist	inguinal_crease	Routine	-		1442652	3157	3635.8
Met9085_bin31	d__Bacteria;p__Actinomycetota;c__Actinomycetia;o__Mycobacteriales;f__Mycobacteriaceae;g__Corynebacterium;s__Corynebacterium minutissimum_B	Corynebacterium minutissimum	91.3	3.18	_1603_Ic_T2	_1603	T2	Ic	moist	inguinal_crease	Routine	-		2605220	32033	38113.7
Met9085_bin33	d__Bacteria;p__Bacillota;c__Bacilli;o__Staphylococcales;f__Staphylococcaceae;g__Staphylococcus;s__Staphylococcus pettenkoferi	Staphylococcus pettenkoferi	88.27	0.94	_1603_Ic_T2	_1603	T2	Ic	moist	inguinal_crease	Routine	-		2084357	18727	23844
Met9085_bin35	d__Bacteria;p__Actinomycetota;c__Actinomycetia;o__Mycobacteriales;f__Mycobacteriaceae;g__Corynebacterium;s__Corynebacterium kefirresidentii	Corynebacterium kefirresidentii	96.15	0.06	_1603_Ic_T2	_1603	T2	Ic	moist	inguinal_crease	Routine	-		2263975	143377	135382
Met9085_bin40	d__Bacteria;p__Actinomycetota;c__Actinomycetia;o__Mycobacteriales;f__Mycobacteriaceae;g__Corynebacterium;s__Corynebacterium jeikeium_C	Corynebacterium jeikeium	80.94	0.33	_1603_Ic_T2	_1603	T2	Ic	moist	inguinal_crease	Routine	-		1893169	39149	58255
Met9085_bin42	d__Bacteria;p__Actinomycetota;c__Actinomycetia;o__Mycobacteriales;f__Mycobacteriaceae;g__Corynebacterium;s__Corynebacterium sp017942225	Corynebacterium sp017942225	90.66	1.25	_1603_Ic_T2	_1603	T2	Ic	moist	inguinal_crease	Routine	-		2199297	37380	46078.8
Met9085_bin44	d__Bacteria;p__Actinomycetota;c__Actinomycetia;o__Mycobacteriales;f__Mycobacteriaceae;g__Corynebacterium;s__Corynebacterium sp943912665	Corynebacterium sp943912665	59.53	1.46	_1603_Ic_T2	_1603	T2	Ic	moist	inguinal_crease	Routine	-		1585946	9133	11984.8
Met9085_bin45	d__Bacteria;p__Actinomycetota;c__Actinomycetia;o__Actinomycetales;f__Actinomycetaceae;g__Actinomyces;s__Actinomyces oris_C	Actinomyces oris	65.51	3	_1603_Ic_T2	_1603	T2	Ic	moist	inguinal_crease	Routine	-		1965207	1990	2322.3
Met9085_bin46	d__Bacteria;p__Actinomycetota;c__Actinomycetia;o__Propionibacteriales;f__Propionibacteriaceae;g__Cutibacterium;s__Cutibacterium avidum	Cutibacterium avidum	99.84	0.99	_1603_Ic_T2	_1603	T2	Ic	moist	inguinal_crease	Routine	-		2440576	97669	109037
Met9085_bin48	d__Bacteria;p__Actinomycetota;c__Actinomycetia;o__Propionibacteriales;f__Propionibacteriaceae;g__Cutibacterium;s__Cutibacterium granulosum	Cutibacterium granulosum	75.02	1.27	_1603_Ic_T2	_1603	T2	Ic	moist	inguinal_crease	Routine	-		1697780	5218	6374.3
Met9085_bin5	d__Bacteria;p__Actinomycetota;c__Actinomycetia;o__Mycobacteriales;f__Mycobacteriaceae;g__Lawsonella;s__Lawsonella clevelandensis_A	Lawsonella clevelandensis	99.76	0.7	_1603_Ic_T2	_1603	T2	Ic	moist	inguinal_crease	Routine	-		1605726	46410	70978.6
Met9085_bin52	d__Bacteria;p__Actinomycetota;c__Actinomycetia;o__Propionibacteriales;f__Propionibacteriaceae;g__Cutibacterium;s__Cutibacterium acnes	Cutibacterium acnes	99.88	0.18	_1603_Ic_T2	_1603	T2	Ic	moist	inguinal_crease	Routine	1	aroE(1) atpD(1) gmk(1) guaA(3) lepA(1) sodA(1) tly(1) CAMP2(1)	2395345	85910	129076
Met9085_bin6	d__Bacteria;p__Actinomycetota;c__Actinomycetia;o__Mycobacteriales;f__Mycobacteriaceae;g__Corynebacterium;s__Corynebacterium sp025144245	Corynebacterium sp025144245	77.82	2.12	_1603_Ic_T2	_1603	T2	Ic	moist	inguinal_crease	Routine	-		1840937	15208	19957.9
Met9086_bin1	d__Bacteria;p__Actinomycetota;c__Actinomycetia;o__Mycobacteriales;f__Mycobacteriaceae;g__Corynebacterium;s__Corynebacterium sp943912665	Corynebacterium sp943912665	83.85	2.57	_1603_Ic_T3	_1603	T3	Ic	moist	inguinal_crease	Routine	-		2067964	18977	22744.3
Met9086_bin15	d__Bacteria;p__Actinomycetota;c__Actinomycetia;o__Mycobacteriales;f__Mycobacteriaceae;g__Corynebacterium;s__Corynebacterium massiliense	Corynebacterium massiliense	92.96	0.35	_1603_Ic_T3	_1603	T3	Ic	moist	inguinal_crease	Routine	-		2025941	44705	59142.2
Met9086_bin17	d__Bacteria;p__Bacillota_C;c__Negativicutes;o__Veillonellales;f__Veillonellaceae;g__Veillonella;s__Veillonella parvula_A	Veillonella parvula	59.07	0.15	_1603_Ic_T3	_1603	T3	Ic	moist	inguinal_crease	Routine	-		1034975	1886	2128.8
Met9086_bin22	d__Bacteria;p__Actinomycetota;c__Actinomycetia;o__Mycobacteriales;f__Mycobacteriaceae;g__Corynebacterium;s__Corynebacterium jeikeium_C	Corynebacterium jeikeium	67.69	0.88	_1603_Ic_T3	_1603	T3	Ic	moist	inguinal_crease	Routine	-		1647845	6042	7319.9
Met9086_bin26	d__Bacteria;p__Actinomycetota;c__Actinomycetia;o__Mycobacteriales;f__Mycobacteriaceae;g__Corynebacterium;s__Corynebacterium pyruviciproducens	Corynebacterium pyruviciproducens	99.51	0.37	_1603_Ic_T3	_1603	T3	Ic	moist	inguinal_crease	Routine	-		2396889	88774	98503.8
Met9086_bin27	d__Bacteria;p__Bacillota;c__Bacilli;o__Staphylococcales;f__Staphylococcaceae;g__Staphylococcus;s__Staphylococcus pettenkoferi	Staphylococcus pettenkoferi	90.96	0.38	_1603_Ic_T3	_1603	T3	Ic	moist	inguinal_crease	Routine	-		2120948	16945	21374
Met9086_bin30	d__Bacteria;p__Actinomycetota;c__Actinomycetia;o__Propionibacteriales;f__Propionibacteriaceae;g__Cutibacterium;s__Cutibacterium acnes	Cutibacterium acnes	92.59	0.12	_1603_Ic_T3	_1603	T3	Ic	moist	inguinal_crease	Routine	-	aroE(5) atpD(1) gmk(1) guaA(-) lepA(1) sodA(1) tly(~22) CAMP2(6)	2298642	44650	53076.1
Met9086_bin32	d__Bacteria;p__Actinomycetota;c__Actinomycetia;o__Mycobacteriales;f__Mycobacteriaceae;g__Corynebacterium;s__Corynebacterium kefirresidentii	Corynebacterium kefirresidentii	71.09	0.85	_1603_Ic_T3	_1603	T3	Ic	moist	inguinal_crease	Routine	-		1695890	10824	15030.1
Met9086_bin35	d__Bacteria;p__Actinomycetota;c__Actinomycetia;o__Propionibacteriales;f__Propionibacteriaceae;g__Cutibacterium;s__Cutibacterium avidum	Cutibacterium avidum	90.38	0.64	_1603_Ic_T3	_1603	T3	Ic	moist	inguinal_crease	Routine	-		2434878	28277	34836.8
Met9086_bin4	d__Bacteria;p__Actinomycetota;c__Actinomycetia;o__Mycobacteriales;f__Mycobacteriaceae;g__Lawsonella;s__Lawsonella clevelandensis_A	Lawsonella clevelandensis	92.71	0.8	_1603_Ic_T3	_1603	T3	Ic	moist	inguinal_crease	Routine	-		1570894	20681	23310.3
Met9086_bin40	d__Bacteria;p__Bacillota;c__Bacilli;o__Staphylococcales;f__Staphylococcaceae;g__Staphylococcus;s__Staphylococcus haemolyticus	Staphylococcus haemolyticus	51.5	4.17	_1603_Ic_T3	_1603	T3	Ic	moist	inguinal_crease	Routine	-		1305754	4104	4933.4
Met9086_bin6	d__Bacteria;p__Actinomycetota;c__Actinomycetia;o__Mycobacteriales;f__Mycobacteriaceae;g__Corynebacterium;s__Corynebacterium minutissimum_B	Corynebacterium minutissimum	79.73	1.9	_1603_Ic_T3	_1603	T3	Ic	moist	inguinal_crease	Routine	-		2097227	11323	14542.6
Met9087_bin4	d__Bacteria;p__Bacillota;c__Bacilli;o__Staphylococcales;f__Staphylococcaceae;g__Staphylococcus;s__Staphylococcus capitis	Staphylococcus capitis	99.99	1.1	_2402_Ax_T1	_2402	T1	Ax	moist	axilla	Decol	-		2676550	33064	39523.6
Met9087_bin5	d__Bacteria;p__Pseudomonadota;c__Gammaproteobacteria;o__Enterobacterales;f__Enterobacteriaceae;g__Escherichia;s__Escherichia coli	Escherichia coli	100	0.04	_2402_Ax_T1	_2402	T1	Ax	moist	axilla	Decol	93	adk(6) fumC(11) gyrB(4) icd(10) mdh(7) purA(8) recA(6)	4432585	114974	109125
Met9087_bin7	d__Bacteria;p__Actinomycetota;c__Actinomycetia;o__Mycobacteriales;f__Mycobacteriaceae;g__Corynebacterium;s__Corynebacterium aurimucosum_E	Corynebacterium aurimucosum	70.98	3.41	_2402_Ax_T1	_2402	T1	Ax	moist	axilla	Decol	-		1766587	2440	3371.5
Met9088_bin1	d__Bacteria;p__Bacillota;c__Bacilli;o__Staphylococcales;f__Staphylococcaceae;g__Staphylococcus;s__Staphylococcus capitis	Staphylococcus capitis	99.99	0.36	_2402_Ax_T2	_2402	T2	Ax	moist	axilla	Decol	-		2537884	329389	417744
Met9088_bin5	d__Bacteria;p__Bacillota;c__Bacilli;o__Staphylococcales;f__Staphylococcaceae;g__Staphylococcus;s__Staphylococcus epidermidis	Staphylococcus epidermidis	81.22	2.11	_2402_Ax_T2	_2402	T2	Ax	moist	axilla	Decol	-	arcC(7) aroE(1) gtr(-) mutS(27?) pyrR(4) tpiA(1) yqiL(1)	2112619	4958	6668
Met9088_bin8	d__Bacteria;p__Actinomycetota;c__Actinomycetia;o__Mycobacteriales;f__Mycobacteriaceae;g__Corynebacterium;s__Corynebacterium aurimucosum_E	Corynebacterium aurimucosum	85.16	0.49	_2402_Ax_T2	_2402	T2	Ax	moist	axilla	Decol	-		1937189	6930	11819.9
Met9088_concoct_bin1	Malassezia restricta CBS 7877	Malassezia restricta	66	0.2	_2402_Ax_T2	_2402	T2	Ax			Decol
Met9089_bin3	d__Bacteria;p__Bacillota;c__Bacilli;o__Staphylococcales;f__Staphylococcaceae;g__Staphylococcus;s__Staphylococcus capitis	Staphylococcus capitis	99.98	1.57	_2402_Ax_T3	_2402	T3	Ax	moist	axilla	Decol	-		2539366	23095	31522
Met9090_bin10	d__Bacteria;p__Actinomycetota;c__Actinomycetia;o__Mycobacteriales;f__Mycobacteriaceae;g__Corynebacterium;s__Corynebacterium kroppenstedtii_B	Corynebacterium kroppenstedtii	65.27	0.43	_0601_Ic_T2	_0601	T2	Ic	moist	inguinal_crease	Decol	-		1634534	3836	4794.6
Met9090_bin14	d__Bacteria;p__Actinomycetota;c__Actinomycetia;o__Propionibacteriales;f__Propionibacteriaceae;g__Cutibacterium;s__Cutibacterium acnes	Cutibacterium acnes	96.46	1.28	_0601_Ic_T2	_0601	T2	Ic	moist	inguinal_crease	Decol	1	aroE(1) atpD(1) gmk(1) guaA(3) lepA(1) sodA(1) tly(1) CAMP2(1)	2428232	33486	37844.3
Met9090_bin2	d__Bacteria;p__Bacillota;c__Bacilli;o__Lactobacillales;f__Enterococcaceae;g__Enterococcus;s__Enterococcus faecalis	Enterococcus faecalis	67.87	2.74	_0601_Ic_T2	_0601	T2	Ic	moist	inguinal_crease	Decol	6	gdh(120?) gyd(7) pstS(66?) gki(32) aroE(-) xpt(110?) yqiL(31?)	1731551	2151	2736.9
Met9090_bin4	d__Bacteria;p__Actinomycetota;c__Actinomycetia;o__Mycobacteriales;f__Mycobacteriaceae;g__Corynebacterium;s__Corynebacterium aurimucosum_E	Corynebacterium aurimucosum	83.53	2.1	_0601_Ic_T2	_0601	T2	Ic	moist	inguinal_crease	Decol	-		1982630	16547	18952.6
Met9090_bin7	d__Bacteria;p__Actinomycetota;c__Actinomycetia;o__Mycobacteriales;f__Mycobacteriaceae;g__Corynebacterium;s__Corynebacterium amycolatum	Corynebacterium amycolatum	92.32	1.97	_0601_Ic_T2	_0601	T2	Ic	moist	inguinal_crease	Decol	-		2184088	15194	17732.5
Met9090_bin8	d__Bacteria;p__Bacillota;c__Bacilli;o__Staphylococcales;f__Staphylococcaceae;g__Staphylococcus;s__Staphylococcus epidermidis	Staphylococcus epidermidis	99.98	0.04	_0601_Ic_T2	_0601	T2	Ic	moist	inguinal_crease	Decol	2	arcC(7) aroE(1) gtr(2) mutS(2) pyrR(4) tpiA(1) yqiL(1)	2491317	64818	77235.4
Met9090_bin9	d__Bacteria;p__Actinomycetota;c__Actinomycetia;o__Propionibacteriales;f__Propionibacteriaceae;g__Cutibacterium;s__Cutibacterium avidum	Cutibacterium avidum	79.07	0.45	_0601_Ic_T2	_0601	T2	Ic	moist	inguinal_crease	Decol	-		2012471	5671	7076.2
Met9091_bin10	d__Bacteria;p__Actinomycetota;c__Actinomycetia;o__Mycobacteriales;f__Mycobacteriaceae;g__Corynebacterium;s__Corynebacterium aurimucosum_E	Corynebacterium aurimucosum	93.58	0.46	_0601_Ic_T3	_0601	T3	Ic	moist	inguinal_crease	Decol	-		2153859	24060	29517
Met9091_bin15	d__Bacteria;p__Actinomycetota;c__Actinomycetia;o__Mycobacteriales;f__Mycobacteriaceae;g__Corynebacterium;s__Corynebacterium kroppenstedtii_B	Corynebacterium kroppenstedtii	99.99	0.05	_0601_Ic_T3	_0601	T3	Ic	moist	inguinal_crease	Decol	-		2461636	210930	185970
Met9091_bin16	d__Bacteria;p__Pseudomonadota;c__Gammaproteobacteria;o__Burkholderiales;f__Neisseriaceae;g__QFNR01;s__QFNR01 sp943913135	QFNR01 sp943913135	83.73	3.84	_0601_Ic_T3	_0601	T3	Ic	moist	inguinal_crease	Decol	-		1114657	3662	4501.7
Met9091_bin19	d__Bacteria;p__Bacillota;c__Bacilli;o__Lactobacillales;f__Streptococcaceae;g__Streptococcus;s__	Streptococcus mitis	80.1	7.76	_0601_Ic_T3	_0601	T3	Ic	moist	inguinal_crease	Decol	-	aroE(~410) gdh(~258) gki(777?) recP(~304) spi(292?) xpt(~595) ddl(401?)	1677824	4388	5286.5
Met9091_bin2	d__Bacteria;p__Bacillota;c__Bacilli;o__Staphylococcales;f__Staphylococcaceae;g__Staphylococcus;s__Staphylococcus epidermidis	Staphylococcus epidermidis	82.02	0.53	_0601_Ic_T3	_0601	T3	Ic	moist	inguinal_crease	Decol	-	arcC(-) aroE(1) gtr(2) mutS(2) pyrR(4) tpiA(1) yqiL(-)	2148740	64862	83553.9
Met9091_bin5	d__Bacteria;p__Bacillota;c__Bacilli;o__Staphylococcales;f__Staphylococcaceae;g__Staphylococcus;s__	Staphylococcus capitis	56.36	0	_0601_Ic_T3	_0601	T3	Ic	moist	inguinal_crease	Decol	-		1201826	89104	124042
Met9091_bin6	d__Bacteria;p__Actinomycetota;c__Actinomycetia;o__Propionibacteriales;f__Propionibacteriaceae;g__Cutibacterium;s__Cutibacterium avidum	Cutibacterium avidum	99.97	0.21	_0601_Ic_T3	_0601	T3	Ic	moist	inguinal_crease	Decol	-		2531577	46155	52449.7
Met9091_bin7	d__Bacteria;p__Bacillota;c__Bacilli;o__Staphylococcales;f__Staphylococcaceae;g__Staphylococcus;s__Staphylococcus capitis	Staphylococcus capitis	61.8	0.64	_0601_Ic_T3	_0601	T3	Ic	moist	inguinal_crease	Decol	-		1592672	267448	294110
Met9091_bin9	d__Bacteria;p__Actinomycetota;c__Actinomycetia;o__Actinomycetales;f__Micrococcaceae;g__Rothia;s__	Rothia sp024294905	68.05	0.11	_0601_Ic_T3	_0601	T3	Ic	moist	inguinal_crease	Decol	-		1513958	4831	5739.2
Met9092_bin1	d__Bacteria;p__Actinomycetota;c__Actinomycetia;o__Mycobacteriales;f__Mycobacteriaceae;g__Corynebacterium;s__Corynebacterium aurimucosum_E	Corynebacterium aurimucosum	85.53	1.25	_0602_Ax_T1	_0602	T1	Ax	moist	axilla	Decol	-		1966365	13730	17724.6
Met9092_bin2	d__Bacteria;p__Actinomycetota;c__Actinomycetia;o__Propionibacteriales;f__Propionibacteriaceae;g__Cutibacterium;s__Cutibacterium avidum	Cutibacterium avidum	71.2	4.92	_0602_Ax_T1	_0602	T1	Ax	moist	axilla	Decol	-		1850939	2319	2783.6
Met9092_bin3	d__Bacteria;p__Actinomycetota;c__Actinomycetia;o__Mycobacteriales;f__Mycobacteriaceae;g__Corynebacterium;s__Corynebacterium amycolatum_A	Corynebacterium amycolatum	93.93	2.05	_0602_Ax_T1	_0602	T1	Ax	moist	axilla	Decol	-		2185070	9428	10527.7
Met9092_bin4	d__Bacteria;p__Bacillota;c__Bacilli;o__Staphylococcales;f__Staphylococcaceae;g__Staphylococcus;s__Staphylococcus epidermidis	Staphylococcus epidermidis	100	0.05	_0602_Ax_T1	_0602	T1	Ax	moist	axilla	Decol	2	arcC(7) aroE(1) gtr(2) mutS(2) pyrR(4) tpiA(1) yqiL(1)	2530477	87865	109981
Met9092_bin5	d__Bacteria;p__Bacillota;c__Bacilli;o__Staphylococcales;f__Staphylococcaceae;g__Staphylococcus;s__Staphylococcus hominis	Staphylococcus hominis	77.92	2.24	_0602_Ax_T1	_0602	T1	Ax	moist	axilla	Decol	-	arcC(6) glpK(5) gtr(7) pta(~8) tpiA(11?) tuf(7?)	1796734	3195	4083.7
Met9094_bin2	d__Bacteria;p__Actinomycetota;c__Actinomycetia;o__Mycobacteriales;f__Mycobacteriaceae;g__Corynebacterium;s__Corynebacterium aurimucosum_E	Corynebacterium aurimucosum	52.98	0.13	_0602_Ax_T3	_0602	T3	Ax	moist	axilla	Decol	-		1253675	2956	3449.1
Met9094_bin3	d__Bacteria;p__Bacillota;c__Bacilli;o__Staphylococcales;f__Staphylococcaceae;g__Staphylococcus;s__Staphylococcus epidermidis	Staphylococcus epidermidis	95.82	2.56	_0602_Ax_T3	_0602	T3	Ax	moist	axilla	Decol	2	arcC(7) aroE(1) gtr(2) mutS(2) pyrR(4) tpiA(1) yqiL(1)	2341242	9382	11887.6
Met9095_bin5	d__Bacteria;p__Actinomycetota;c__Actinomycetia;o__Mycobacteriales;f__Mycobacteriaceae;g__Corynebacterium;s__Corynebacterium aurimucosum_E	Corynebacterium aurimucosum	99.98	0.16	_0603_Ax_T1	_0603	T1	Ax	moist	axilla	Decol	-		2452620	72071	88718.2
Met9095_bin6	d__Bacteria;p__Bacillota;c__Bacilli;o__Staphylococcales;f__Staphylococcaceae;g__Staphylococcus;s__Staphylococcus epidermidis	Staphylococcus epidermidis	99.99	0.16	_0603_Ax_T1	_0603	T1	Ax	moist	axilla	Decol	2	arcC(7) aroE(1) gtr(2) mutS(2) pyrR(4) tpiA(1) yqiL(1)	2654959	81242	103972
Met9096_bin1	d__Bacteria;p__Bacillota;c__Bacilli;o__Staphylococcales;f__Staphylococcaceae;g__Staphylococcus;s__Staphylococcus haemolyticus	Staphylococcus haemolyticus	81.06	1.94	_0603_Ax_T2	_0603	T2	Ax	moist	axilla	Decol	-	arcC(2) SH_1200(1) hemH(1) leuB(37?) SH1431(2) cfxE(1) Ribose_ABC(4)	1957376	3747	4929
Met9096_bin5	d__Bacteria;p__Actinomycetota;c__Actinomycetia;o__Mycobacteriales;f__Mycobacteriaceae;g__Corynebacterium;s__Corynebacterium aurimucosum_E	Corynebacterium aurimucosum	99.98	0.04	_0603_Ax_T2	_0603	T2	Ax	moist	axilla	Decol	-		2424215	72071	89573.6
Met9096_bin8	d__Bacteria;p__Bacillota;c__Bacilli;o__Staphylococcales;f__Staphylococcaceae;g__Staphylococcus;s__Staphylococcus epidermidis	Staphylococcus epidermidis	99.99	0.13	_0603_Ax_T2	_0603	T2	Ax	moist	axilla	Decol	2	arcC(7) aroE(1) gtr(2) mutS(2) pyrR(4) tpiA(1) yqiL(1)	2646904	78595	105554
Met9097_bin3	d__Bacteria;p__Actinomycetota;c__Actinomycetia;o__Mycobacteriales;f__Mycobacteriaceae;g__Corynebacterium;s__Corynebacterium aurimucosum_E	Corynebacterium aurimucosum	99.98	0.01	_0603_Ax_T3	_0603	T3	Ax	moist	axilla	Decol	-		2367407	59055	71044.4
Met9097_bin4	d__Bacteria;p__Bacillota;c__Bacilli;o__Staphylococcales;f__Staphylococcaceae;g__Staphylococcus;s__Staphylococcus epidermidis	Staphylococcus epidermidis	99.87	0.09	_0603_Ax_T3	_0603	T3	Ax	moist	axilla	Decol	2	arcC(7) aroE(1) gtr(2) mutS(2) pyrR(4) tpiA(1) yqiL(1)	2505646	73024	86819
Met9103_bin1	d__Bacteria;p__Actinomycetota;c__Actinomycetia;o__Actinomycetales;f__Dermabacteraceae;g__Dermabacter;s__Dermabacter hominis	Dermabacter hominis	99.98	0.04	_1901_Ax_T2	_1901	T2	Ax	moist	axilla	Routine	-		2199543	74570	99744.1
Met9103_bin12	d__Bacteria;p__Bacillota_A;c__Clostridia;o__Tissierellales;f__Peptoniphilaceae;g__Finegoldia;s__Finegoldia magna_I	Finegoldia magna	99.95	0.04	_1901_Ax_T2	_1901	T2	Ax	moist	axilla	Routine	-		1693917	73484	83541.1
Met9103_bin13	d__Bacteria;p__Bacillota;c__Bacilli;o__Staphylococcales;f__Staphylococcaceae;g__Staphylococcus;s__Staphylococcus epidermidis	Staphylococcus epidermidis	99.99	0.05	_1901_Ax_T2	_1901	T2	Ax	moist	axilla	Routine	554	arcC(1) aroE(2) gtr(2) mutS(2) pyrR(2) tpiA(1) yqiL(55)	2443326	53325	73094
Met9103_bin14	d__Bacteria;p__Actinomycetota;c__Actinomycetia;o__Mycobacteriales;f__Mycobacteriaceae;g__Corynebacterium;s__Corynebacterium aurimucosum_E	Corynebacterium aurimucosum	99.93	0	_1901_Ax_T2	_1901	T2	Ax	moist	axilla	Routine	-		2262788	71052	81211.1
Met9103_bin15	d__Bacteria;p__Pseudomonadota;c__Gammaproteobacteria;o__Enterobacterales;f__Enterobacteriaceae;g__Escherichia;s__Escherichia coli	Escherichia coli	100	0.04	_1901_Ax_T2	_1901	T2	Ax	moist	axilla	Routine	93	adk(6) fumC(11) gyrB(4) icd(10) mdh(7) purA(8) recA(6)	4431609	89023	108567
Met9103_bin2	d__Bacteria;p__Actinomycetota;c__Actinomycetia;o__Mycobacteriales;f__Mycobacteriaceae;g__Corynebacterium;s__Corynebacterium pyruviciproducens	Corynebacterium pyruviciproducens	99.97	0.08	_1901_Ax_T2	_1901	T2	Ax	moist	axilla	Routine	-		2561862	262799	219498
Met9103_bin5	d__Bacteria;p__Actinomycetota;c__Actinomycetia;o__Propionibacteriales;f__Propionibacteriaceae;g__Cutibacterium;s__Cutibacterium avidum	Cutibacterium avidum	99.98	0.06	_1901_Ax_T2	_1901	T2	Ax	moist	axilla	Routine	-		2445990	129168	122301
Met9103_bin6	d__Bacteria;p__Bacillota_A;c__Clostridia;o__Tissierellales;f__Peptoniphilaceae;g__Anaerococcus;s__Anaerococcus octavius	Anaerococcus octavius	60.93	0.13	_1901_Ax_T2	_1901	T2	Ax	moist	axilla	Routine	-		1076222	42750	45992.1
Met9103_bin7	d__Bacteria;p__Actinomycetota;c__Actinomycetia;o__Propionibacteriales;f__Propionibacteriaceae;g__Cutibacterium;s__Cutibacterium granulosum	Cutibacterium granulosum	81.36	0.21	_1901_Ax_T2	_1901	T2	Ax	moist	axilla	Routine	-		1851433	28875	32106
Met9103_bin8	d__Bacteria;p__Bacillota_A;c__Clostridia;o__Tissierellales;f__Peptoniphilaceae;g__Anaerococcus;s__Anaerococcus nagyae	Anaerococcus nagyae	85.78	1.24	_1901_Ax_T2	_1901	T2	Ax	moist	axilla	Routine	-		1735639	72675	76221.4
Met9103_bin9	d__Bacteria;p__Actinomycetota;c__Actinomycetia;o__Propionibacteriales;f__Propionibacteriaceae;g__Cutibacterium;s__Cutibacterium acnes	Cutibacterium acnes	94.99	0.34	_1901_Ax_T2	_1901	T2	Ax	moist	axilla	Routine	-	aroE(1) atpD(1) gmk(1) guaA(3) lepA(1) sodA(~1) tly(1) CAMP2(1)	2374998	92125	103259
Met9104_bin10	d__Bacteria;p__Pseudomonadota;c__Gammaproteobacteria;o__Enterobacterales;f__Enterobacteriaceae;g__Escherichia;s__Escherichia coli	Escherichia coli	100	0.03	_1901_Ax_T3	_1901	T3	Ax	moist	axilla	Routine	93	adk(6) fumC(11) gyrB(4) icd(10) mdh(7) purA(8) recA(6)	4435079	115842	133980
Met9104_bin12	d__Bacteria;p__Actinomycetota;c__Actinomycetia;o__Mycobacteriales;f__Mycobacteriaceae;g__Corynebacterium;s__Corynebacterium aurimucosum_E	Corynebacterium aurimucosum	99.99	0.14	_1901_Ax_T3	_1901	T3	Ax	moist	axilla	Routine	-		2406824	95256	86583.8
Met9104_bin13	d__Bacteria;p__Bacillota;c__Bacilli;o__Staphylococcales;f__Staphylococcaceae;g__Staphylococcus;s__Staphylococcus epidermidis	Staphylococcus epidermidis	99.99	0.05	_1901_Ax_T3	_1901	T3	Ax	moist	axilla	Routine	554	arcC(1) aroE(2) gtr(2) mutS(2) pyrR(2) tpiA(1) yqiL(55)	2389799	73643	84465.6
Met9104_bin14	d__Bacteria;p__Bacillota;c__Bacilli;o__Staphylococcales;f__Staphylococcaceae;g__Staphylococcus;s__Staphylococcus capitis	Staphylococcus capitis	66.6	3.73	_1901_Ax_T3	_1901	T3	Ax	moist	axilla	Routine	-		1849747	2472	3195.8
Met9104_bin16	d__Bacteria;p__Actinomycetota;c__Actinomycetia;o__Mycobacteriales;f__Mycobacteriaceae;g__Corynebacterium;s__Corynebacterium sp943913165	Corynebacterium sp943913165	93.46	0.12	_1901_Ax_T3	_1901	T3	Ax	moist	axilla	Routine	-		2257522	9171	12054.2
Met9104_bin2	d__Bacteria;p__Actinomycetota;c__Actinomycetia;o__Propionibacteriales;f__Propionibacteriaceae;g__Cutibacterium;s__Cutibacterium acnes	Cutibacterium acnes	99.99	0.29	_1901_Ax_T3	_1901	T3	Ax	moist	axilla	Routine	22	aroE(1) atpD(1) gmk(1) guaA(5) lepA(3) sodA(5) tly(8) CAMP2(7)	2529297	145523	233356
Met9104_bin7	d__Bacteria;p__Actinomycetota;c__Actinomycetia;o__Mycobacteriales;f__Mycobacteriaceae;g__Corynebacterium;s__Corynebacterium pyruviciproducens	Corynebacterium pyruviciproducens	99.98	3.08	_1901_Ax_T3	_1901	T3	Ax	moist	axilla	Routine	-		2711726	52129	56953.8
Met9104_bin9	d__Bacteria;p__Actinomycetota;c__Actinomycetia;o__Propionibacteriales;f__Propionibacteriaceae;g__Cutibacterium;s__Cutibacterium granulosum	Cutibacterium granulosum	98.62	0.19	_1901_Ax_T3	_1901	T3	Ax	moist	axilla	Routine	-		2043235	161538	228349
Met9105_bin1	d__Bacteria;p__Bacillota_A;c__Clostridia;o__Tissierellales;f__Peptoniphilaceae;g__Peptoniphilus_A;s__Peptoniphilus_A harei	Peptoniphilus harei	91.26	1.63	_1901_Ic_T3	_1901	T3	Ic	moist	inguinal_crease	Routine	-		1548635	4073	5549
Met9105_bin12	d__Bacteria;p__Actinomycetota;c__Actinomycetia;o__Mycobacteriales;f__Mycobacteriaceae;g__Corynebacterium;s__Corynebacterium urealyticum	Corynebacterium urealyticum	80.68	1.69	_1901_Ic_T3	_1901	T3	Ic	moist	inguinal_crease	Routine	-		1894390	9621	12054.9
Met9105_bin13	d__Bacteria;p__Actinomycetota;c__Actinomycetia;o__Propionibacteriales;f__Propionibacteriaceae;g__Cutibacterium;s__Cutibacterium acnes	Cutibacterium acnes	83.51	0.39	_1901_Ic_T3	_1901	T3	Ic	moist	inguinal_crease	Routine	-	aroE(1) atpD(1) gmk(1) guaA(5) lepA(3) sodA(22?) tly(8) CAMP2(-)	2195214	5476	6656.8
Met9105_bin14	d__Bacteria;p__Bacillota;c__Bacilli;o__Lactobacillales;f__Aerococcaceae;g__Falseniella;s__Falseniella ignava	Falseniella ignava	95.36	0.35	_1901_Ic_T3	_1901	T3	Ic	moist	inguinal_crease	Routine	-		1542574	15957	24869.2
Met9105_bin16	d__Bacteria;p__Pseudomonadota;c__Gammaproteobacteria;o__Enterobacterales;f__Enterobacteriaceae;g__Escherichia;s__Escherichia coli	Escherichia coli	84.2	2.32	_1901_Ic_T3	_1901	T3	Ic	moist	inguinal_crease	Routine	93	adk(6) fumC(2009?) gyrB(4) icd(10) mdh(7) purA(~8) recA(6)	3968002	5955	7855.8
Met9105_bin20	d__Bacteria;p__Bacillota;c__Bacilli;o__Lactobacillales;f__Enterococcaceae;g__Enterococcus;s__Enterococcus faecalis	Enterococcus faecalis	99.51	0.17	_1901_Ic_T3	_1901	T3	Ic	moist	inguinal_crease	Routine	109	gdh(12) gyd(1) pstS(3) gki(5) aroE(6) xpt(17) yqiL(5)	2840397	62550	75769.3
Met9105_bin21	d__Bacteria;p__Bacillota;c__Bacilli;o__Staphylococcales;f__Staphylococcaceae;g__Staphylococcus;s__Staphylococcus borealis	Staphylococcus borealis	55.91	5.24	_1901_Ic_T3	_1901	T3	Ic	moist	inguinal_crease	Routine	-		1482572	2978	3764.3
Met9105_bin26	d__Bacteria;p__Pseudomonadota;c__Gammaproteobacteria;o__Pseudomonadales;f__Pseudomonadaceae;g__Pseudomonas;s__Pseudomonas aeruginosa	Pseudomonas aeruginosa	100	0.91	_1901_Ic_T3	_1901	T3	Ic	moist	inguinal_crease	Routine	760	acsA(15) aroE(121) guaA(36) mutL(5) nuoD(4) ppsA(15) trpE(8)	6471986	291135	339460
Met9105_bin5	d__Bacteria;p__Actinomycetota;c__Actinomycetia;o__Mycobacteriales;f__Mycobacteriaceae;g__Corynebacterium;s__Corynebacterium sp900539985	Corynebacterium sp900539985	99.97	1.16	_1901_Ic_T3	_1901	T3	Ic	moist	inguinal_crease	Routine	-		2277879	27177	31239.2
Met9106_bin1	d__Bacteria;p__Pseudomonadota;c__Gammaproteobacteria;o__Enterobacterales;f__Enterobacteriaceae;g__Escherichia;s__Escherichia coli	Escherichia coli	99.99	0.17	_0801_Ax_T1	_0801	T1	Ax	moist	axilla	Decol	93	adk(6) fumC(11) gyrB(4) icd(10) mdh(7) purA(8) recA(6)	4422216	75122	89971.6
Met9106_bin10	d__Bacteria;p__Bacillota_C;c__Negativicutes;o__Veillonellales;f__Veillonellaceae;g__Veillonella;s__Veillonella parvula_A	Veillonella parvula	88.91	2.81	_0801_Ax_T1	_0801	T1	Ax	moist	axilla	Decol	-		1932633	4206	5325.4
Met9106_bin4	d__Bacteria;p__Pseudomonadota;c__Gammaproteobacteria;o__Burkholderiales;f__Burkholderiaceae_B;g__Acidovorax_A;s__Acidovorax_A wautersii	Acidovorax wautersii	70.56	0.12	_0801_Ax_T1	_0801	T1	Ax	moist	axilla	Decol	-		2617574	3153	3754.6
Met9106_bin9	d__Bacteria;p__Bacillota;c__Bacilli;o__Lactobacillales;f__Aerococcaceae;g__Abiotrophia;s__Abiotrophia defectiva	Abiotrophia defectiva	65.32	0.26	_0801_Ax_T1	_0801	T1	Ax	moist	axilla	Decol	-		1223698	2123	2482.7
Met9107_bin2	d__Bacteria;p__Verrucomicrobiota;c__Verrucomicrobiae;o__Verrucomicrobiales;f__Akkermansiaceae;g__Akkermansia;s__Akkermansia muciniphila	Akkermansia muciniphila	100	0.18	_0801_Ax_T2	_0801	T2	Ax	moist	axilla	Decol	-		2663378	95245	107668
Met9107_bin21	d__Bacteria;p__Pseudomonadota;c__Gammaproteobacteria;o__Enterobacterales;f__Enterobacteriaceae;g__Escherichia;s__Escherichia coli	Escherichia coli	91.02	0.55	_0801_Ax_T2	_0801	T2	Ax	moist	axilla	Decol	93	adk(6) fumC(11) gyrB(4) icd(10) mdh(7) purA(8) recA(6)	4011473	9929	15341.5
Met9107_bin8	d__Bacteria;p__Actinomycetota;c__Actinomycetia;o__Actinomycetales;f__Bifidobacteriaceae;g__Bifidobacterium;s__Bifidobacterium breve	Bifidobacterium breve	59.5	7.89	_0801_Ax_T2	_0801	T2	Ax	moist	axilla	Decol	-		1660171	2762	3522.4
Met9108_bin10	d__Bacteria;p__Pseudomonadota;c__Gammaproteobacteria;o__Enterobacterales;f__Enterobacteriaceae;g__Escherichia;s__Escherichia coli	Escherichia coli	93.38	1.11	_0801_Ax_T3	_0801	T3	Ax	moist	axilla	Decol	93	adk(6) fumC(11) gyrB(4) icd(10) mdh(7) purA(8) recA(6)	4116664	9472	14255.7
Met9108_bin12	d__Bacteria;p__Bacillota;c__Bacilli;o__Lactobacillales;f__Aerococcaceae;g__Abiotrophia;s__Abiotrophia defectiva	Abiotrophia defectiva	93.09	3.67	_0801_Ax_T3	_0801	T3	Ax	moist	axilla	Decol	-		1879915	7052	8599.3
Met9108_bin2	d__Bacteria;p__Bacillota_C;c__Negativicutes;o__Veillonellales;f__Veillonellaceae;g__Veillonella;s__Veillonella parvula_A	Veillonella parvula	99.95	0.08	_0801_Ax_T3	_0801	T3	Ax	moist	axilla	Decol	-		1969016	18952	22961.5
Met9108_bin7	d__Bacteria;p__Pseudomonadota;c__Gammaproteobacteria;o__Enterobacterales;f__Enterobacteriaceae;g__Proteus;s__Proteus mirabilis	Proteus mirabilis	100	1.47	_0801_Ax_T3	_0801	T3	Ax	moist	axilla	Decol	-		3548627	19737	22286.6
Met9108_bin9	d__Bacteria;p__Bacteroidota;c__Bacteroidia;o__Bacteroidales;f__Bacteroidaceae;g__Prevotella;s__Prevotella melaninogenica_B	Prevotella melaninogenica	67.08	3.92	_0801_Ax_T3	_0801	T3	Ax	moist	axilla	Decol	-		1908450	2221	2692.1
Met9109_bin6	d__Bacteria;p__Bacillota_C;c__Negativicutes;o__Veillonellales;f__Veillonellaceae;g__Veillonella;s__Veillonella parvula_A	Veillonella parvula	86.13	2.09	_0801_Ic_T1	_0801	T1	Ic	moist	inguinal_crease	Decol	-		1921636	7227	9648.4
Met9110_bin18	d__Bacteria;p__Bacteroidota;c__Bacteroidia;o__Bacteroidales;f__Tannerellaceae;g__Parabacteroides;s__Parabacteroides distasonis	Parabacteroides distasonis	80.08	2.22	_0801_Ic_T2	_0801	T2	Ic	moist	inguinal_crease	Decol	-		3946488	5500	6925.9
Met9110_bin19	d__Bacteria;p__Bacillota_A;c__Clostridia;o__Lachnospirales;f__Lachnospiraceae;g__Enterocloster;s__Enterocloster bolteae	Enterocloster bolteae	91.31	5.82	_0801_Ic_T2	_0801	T2	Ic	moist	inguinal_crease	Decol	-		5237489	11974	15732
Met9110_bin23	d__Bacteria;p__Bacillota_A;c__Clostridia;o__Lachnospirales;f__Lachnospiraceae;g__Blautia_A;s__Blautia_A wexlerae	Blautia wexlerae	75.19	2.53	_0801_Ic_T2	_0801	T2	Ic	moist	inguinal_crease	Decol	-		2413299	6088	8234.7
Met9110_bin29	d__Bacteria;p__Bacteroidota;c__Bacteroidia;o__Bacteroidales;f__Bacteroidaceae;g__Phocaeicola;s__Phocaeicola dorei	Phocaeicola dorei	60.89	10.46	_0801_Ic_T2	_0801	T2	Ic	moist	inguinal_crease	Decol	-		3338050	11385	14638.7
Met9110_bin34	d__Bacteria;p__Pseudomonadota;c__Gammaproteobacteria;o__Enterobacterales;f__Enterobacteriaceae;g__Providencia_C;s__Providencia_C stuartii	Providencia stuartii	100	0.08	_0801_Ic_T2	_0801	T2	Ic	moist	inguinal_crease	Decol	-		4336517	332202	312261
Met9110_bin37	d__Bacteria;p__Bacillota_A;c__Clostridia;o__Oscillospirales;f__Ruminococcaceae;g__Faecalibacterium;s__Faecalibacterium prausnitzii_D	Faecalibacterium prausnitzii	84.99	0.15	_0801_Ic_T2	_0801	T2	Ic	moist	inguinal_crease	Decol	-		2088315	28328	33641.6
Met9110_bin39	d__Bacteria;p__Bacillota;c__Bacilli;o__Erysipelotrichales;f__Erysipelotrichaceae;g__Clostridium_AQ;s__Clostridium_AQ innocuum	ClostridiumQ innocuum	99.93	3.38	_0801_Ic_T2	_0801	T2	Ic	moist	inguinal_crease	Decol	-		3751885	41086	48094.6
Met9110_bin40	d__Bacteria;p__Bacillota_A;c__Clostridia;o__Oscillospirales;f__Acutalibacteraceae;g__CAG-177;s__CAG-177 sp003514385	CAG-177 sp003514385	87.35	1.84	_0801_Ic_T2	_0801	T2	Ic	moist	inguinal_crease	Decol	-		1947449	5556	6228.5
Met9110_bin5	d__Bacteria;p__Bacteroidota;c__Bacteroidia;o__Bacteroidales;f__Bacteroidaceae;g__Bacteroides;s__Bacteroides uniformis	Bacteroides uniformis	80.13	3.06	_0801_Ic_T2	_0801	T2	Ic	moist	inguinal_crease	Decol	-		3454632	23473	29888
Met9110_bin6	d__Bacteria;p__Bacillota_A;c__Clostridia;o__Oscillospirales;f__Ruminococcaceae;g__Gemmiger;s__Gemmiger qucibialis	Gemmiger qucibialis	93.97	2.09	_0801_Ic_T2	_0801	T2	Ic	moist	inguinal_crease	Decol	-		2214373	8492	9489.7
Met9110_bin8	d__Bacteria;p__Bacillota_C;c__Negativicutes;o__Veillonellales;f__Veillonellaceae;g__Veillonella;s__Veillonella sp915066865	Veillonella sp915066865	57.28	0.86	_0801_Ic_T2	_0801	T2	Ic	moist	inguinal_crease	Decol	-		1211032	2062	2365.6
Met9111_bin5	d__Bacteria;p__Pseudomonadota;c__Gammaproteobacteria;o__Enterobacterales;f__Enterobacteriaceae;g__Escherichia;s__Escherichia coli	Escherichia coli	99.97	0.73	_0802_Ax_T1	_0802	T1	Ax	moist	axilla	Decol	93	adk(6) fumC(11) gyrB(4) icd(10) mdh(7) purA(8) recA(6)	4309898	20554	30040.4
Met9114_bin4	d__Bacteria;p__Pseudomonadota;c__Gammaproteobacteria;o__Enterobacterales;f__Enterobacteriaceae;g__Escherichia;s__Escherichia coli	Escherichia coli	100	0.51	_0802_Ic_T2	_0802	T2	Ic	moist	inguinal_crease	Decol	131	adk(53) fumC(40) gyrB(47) icd(13) mdh(36) purA(28) recA(29)	5089903	159491	185348
Met9115_bin11	d__Bacteria;p__Bacillota;c__Bacilli;o__Staphylococcales;f__Staphylococcaceae;g__Staphylococcus;s__Staphylococcus epidermidis	Staphylococcus epidermidis	99.97	0.02	_0803_Ax_T3	_0803	T3	Ax	moist	axilla	Decol	5	arcC(1) aroE(1) gtr(1) mutS(2) pyrR(2) tpiA(1) yqiL(1)	2326236	49590	58486.8
Met9115_bin12	d__Bacteria;p__Bacillota_A;c__Clostridia;o__Tissierellales;f__Peptoniphilaceae;g__Peptoniphilus_A;s__Peptoniphilus_A lacydonensis	Peptoniphilus lacydonensis	70.87	2.87	_0803_Ax_T3	_0803	T3	Ax	moist	axilla	Decol	-		1225514	4326	6076.7
Met9115_bin13	d__Bacteria;p__Actinomycetota;c__Actinomycetia;o__Mycobacteriales;f__Mycobacteriaceae;g__Corynebacterium;s__Corynebacterium aurimucosum_E	Corynebacterium aurimucosum	99.99	0.08	_0803_Ax_T3	_0803	T3	Ax	moist	axilla	Decol	-		2392706	68467	72550.9
Met9115_bin15	d__Bacteria;p__Actinomycetota;c__Actinomycetia;o__Mycobacteriales;f__Mycobacteriaceae;g__Corynebacterium;s__Corynebacterium pseudokroppenstedtii	Corynebacterium pseudokroppenstedtii	77.25	3.56	_0803_Ax_T3	_0803	T3	Ax	moist	axilla	Decol	-		2034383	4503	5475.1
Met9115_bin17	d__Bacteria;p__Actinomycetota;c__Actinomycetia;o__Mycobacteriales;f__Mycobacteriaceae;g__Corynebacterium;s__Corynebacterium haemomassiliense	Corynebacterium haemomassiliense	99.79	1.19	_0803_Ax_T3	_0803	T3	Ax	moist	axilla	Decol	-		2424056	29890	44205.3
Met9115_bin18	d__Bacteria;p__Actinomycetota;c__Actinomycetia;o__Propionibacteriales;f__Propionibacteriaceae;g__Cutibacterium;s__Cutibacterium acnes	Cutibacterium acnes	96.36	0.23	_0803_Ax_T3	_0803	T3	Ax	moist	axilla	Decol	-	aroE(1) atpD(1) gmk(1) guaA(21?) lepA(1) sodA(5) tly(8) CAMP2(~6)	2330490	57648	79052.5
Met9115_bin2	d__Bacteria;p__Bacillota;c__Bacilli;o__Staphylococcales;f__Staphylococcaceae;g__Staphylococcus;s__Staphylococcus hominis	Staphylococcus hominis	77.87	0.19	_0803_Ax_T3	_0803	T3	Ax	moist	axilla	Decol	-	arcC(2) glpK(3) gtr(3) pta(4) tpiA(7) tuf(-)	1743607	4166	5140.7
Met9115_bin23	d__Bacteria;p__Pseudomonadota;c__Gammaproteobacteria;o__Enterobacterales;f__Enterobacteriaceae;g__Escherichia;s__Escherichia coli	Escherichia coli	64.08	2.25	_0803_Ax_T3	_0803	T3	Ax	moist	axilla	Decol	-	aroC(-) dnaN(559) hemD(496) hisD(765?) purE(~690) sucA(281) thrA(636?)	3017846	2322	3039.3
Met9115_concoct_bin43	Malassezia restricta CBS 7877	Malassezia restricta	60.6	0.2	_0803_Ax_T3	_0803	T3	Ax			Decol
Met9118_bin2	d__Bacteria;p__Actinomycetota;c__Actinomycetia;o__Propionibacteriales;f__Propionibacteriaceae;g__Cutibacterium;s__Cutibacterium acnes	Cutibacterium acnes	94.08	0.93	_0803_Ic_T2	_0803	T2	Ic	moist	inguinal_crease	Decol	-	aroE(1) atpD(1) gmk(1) guaA(~4) lepA(15?) sodA(4) tly(8) CAMP2(6)	2321583	7017	8068.7
Met9119_bin3	d__Bacteria;p__Actinomycetota;c__Actinomycetia;o__Propionibacteriales;f__Propionibacteriaceae;g__Cutibacterium;s__Cutibacterium acnes	Cutibacterium acnes	98.15	1.93	_0803_Ic_T3	_0803	T3	Ic	moist	inguinal_crease	Decol	-	aroE(1) atpD(1) gmk(1) guaA(~9) lepA(1) sodA(4) tly(8) CAMP2(6)	2470819	12462	19486.2
Met9122_bin1	d__Bacteria;p__Actinomycetota;c__Actinomycetia;o__Propionibacteriales;f__Propionibacteriaceae;g__Cutibacterium;s__Cutibacterium acnes	Cutibacterium acnes	58.33	2.38	_0902_Ax_T3	_0902	T3	Ax	moist	axilla	Decol	-		1617580	2384	2903.3
Met9123_bin10	d__Bacteria;p__Actinomycetota;c__Actinomycetia;o__Actinomycetales;f__Actinomycetaceae;g__Actinotignum;s__Actinotignum timonense	Actinotignum timonense	98.31	0.41	_0902_Ic_T1	_0902	T1	Ic	moist	inguinal_crease	Decol	-		2051564	34051	48482.4
Met9123_bin15	d__Bacteria;p__Bacteroidota;c__Bacteroidia;o__Bacteroidales;f__Bacteroidaceae;g__Bacteroides;s__Bacteroides fragilis	Bacteroides fragilis	78.61	0.26	_0902_Ic_T1	_0902	T1	Ic	moist	inguinal_crease	Decol	-	dnaJ(4) fusA(-) groL(1) prfA(31) recA(2?) rpoB(1) rprX(2)	3762442	7412	9258.2
Met9123_bin17	d__Bacteria;p__Bacillota_A;c__Clostridia;o__Tissierellales;f__Peptoniphilaceae;g__Peptoniphilus_A;s__Peptoniphilus_A harei_A	Peptoniphilus harei	83.46	2.34	_0902_Ic_T1	_0902	T1	Ic	moist	inguinal_crease	Decol	-		1368144	8230	10054
Met9123_bin18	d__Bacteria;p__Pseudomonadota;c__Gammaproteobacteria;o__Enterobacterales;f__Enterobacteriaceae;g__Morganella;s__Morganella morganii	Morganella morganii	55.65	1.62	_0902_Ic_T1	_0902	T1	Ic	moist	inguinal_crease	Decol	-		2258799	2083	2570
Met9123_bin19	d__Bacteria;p__Bacillota_A;c__Clostridia;o__Tissierellales;f__Peptoniphilaceae;g__Ezakiella;s__Ezakiella massiliensis	Ezakiella massiliensis	99.9	2.4	_0902_Ic_T1	_0902	T1	Ic	moist	inguinal_crease	Decol	-		1575174	81143	172186
Met9123_bin20	d__Bacteria;p__Bacillota;c__Bacilli;o__Lactobacillales;f__Lactobacillaceae;g__Lactobacillus;s__Lactobacillus gasseri	Lactobacillus gasseri	73.21	0.3	_0902_Ic_T1	_0902	T1	Ic	moist	inguinal_crease	Decol	-		1198645	4352	5025.8
Met9123_bin25	d__Bacteria;p__Pseudomonadota;c__Gammaproteobacteria;o__Enterobacterales;f__Enterobacteriaceae;g__Proteus;s__Proteus mirabilis	Proteus mirabilis	100	0.67	_0902_Ic_T1	_0902	T1	Ic	moist	inguinal_crease	Decol	-		3957473	124013	154978
Met9123_bin26	d__Bacteria;p__Pseudomonadota;c__Gammaproteobacteria;o__Enterobacterales;f__Enterobacteriaceae;g__Escherichia;s__Escherichia coli	Escherichia coli	100	0.35	_0902_Ic_T1	_0902	T1	Ic	moist	inguinal_crease	Decol	131	adk(53) fumC(40) gyrB(47) icd(13) mdh(36) purA(28) recA(29)	4845615	128855	158090
Met9123_bin28	d__Bacteria;p__Actinomycetota;c__Actinomycetia;o__Propionibacteriales;f__Propionibacteriaceae;g__Propionimicrobium;s__Propionimicrobium lymphophilum	Propionimicrobium lymphophilum	96.74	1.17	_0902_Ic_T1	_0902	T1	Ic	moist	inguinal_crease	Decol	-		1912211	11801	13460.7
Met9123_bin3	d__Bacteria;p__Bacteroidota;c__Bacteroidia;o__Bacteroidales;f__Porphyromonadaceae;g__Porphyromonas_A;s__Porphyromonas_A somerae	Porphyromonas somerae	99.81	0.31	_0902_Ic_T1	_0902	T1	Ic	moist	inguinal_crease	Decol	-		2267596	51149	65510.4
Met9123_bin30	d__Bacteria;p__Bacillota;c__Bacilli;o__Lactobacillales;f__Aerococcaceae;g__Aerococcus;s__Aerococcus sp001809535	Aerococcus sp001809535	99.9	0.19	_0902_Ic_T1	_0902	T1	Ic	moist	inguinal_crease	Decol	-		2090446	101206	149677
Met9123_bin31	d__Bacteria;p__Bacillota_A;c__Clostridia;o__Saccharofermentanales;f__Fastidiosipilaceae;g__Fastidiosipila;s__Fastidiosipila sanguinis	Fastidiosipila sanguinis	89.29	0.23	_0902_Ic_T1	_0902	T1	Ic	moist	inguinal_crease	Decol	-		1683572	19552	20629.2
Met9123_bin33	d__Bacteria;p__Bacillota_A;c__Clostridia;o__Tissierellales;f__Peptoniphilaceae;g__Ezakiella;s__Ezakiella sp900540185	Ezakiella sp900540185	97.77	0.18	_0902_Ic_T1	_0902	T1	Ic	moist	inguinal_crease	Decol	-		1539052	20127	23738.8
Met9123_bin4	d__Bacteria;p__Actinomycetota;c__Actinomycetia;o__Actinomycetales;f__Actinomycetaceae;g__Mobiluncus;s__	Mobiluncus sp943914685	76.46	1.09	_0902_Ic_T1	_0902	T1	Ic	moist	inguinal_crease	Decol	-		1683426	5074	6293.3
Met9123_bin5	d__Bacteria;p__Bacillota;c__Bacilli;o__Lactobacillales;f__Carnobacteriaceae;g__Allofustis;s__	Allofustis seminis	98.75	0	_0902_Ic_T1	_0902	T1	Ic	moist	inguinal_crease	Decol	-		1577713	47097	57588.9
Met9123_bin6	d__Bacteria;p__Bacillota;c__Bacilli;o__Lactobacillales;f__Aerococcaceae;g__Aerococcus;s__Aerococcus urinae_B	Aerococcus urinae	99.92	0.46	_0902_Ic_T1	_0902	T1	Ic	moist	inguinal_crease	Decol	-		1830979	75725	83631.9
Met9123_bin8	d__Bacteria;p__Bacillota;c__Bacilli;o__Lactobacillales;f__Aerococcaceae;g__Falseniella;s__Falseniella ignava	Falseniella ignava	53.35	3.36	_0902_Ic_T1	_0902	T1	Ic	moist	inguinal_crease	Decol	-		952353	2003	6078.6
Met9123_bin9	d__Bacteria;p__Campylobacterota;c__Campylobacteria;o__Campylobacterales;f__Campylobacteraceae;g__Campylobacter_B;s__Campylobacter_B ureolyticus	Campylobacter ureolyticus	99.31	0.25	_0902_Ic_T1	_0902	T1	Ic	moist	inguinal_crease	Decol	-		1682466	25119	28124.4
Met9125_bin11	d__Bacteria;p__Bacillota_A;c__Clostridia;o__Saccharofermentanales;f__Fastidiosipilaceae;g__Fastidiosipila;s__Fastidiosipila sanguinis	Fastidiosipila sanguinis	86.75	0.22	_0902_Ic_T2	_0902	T2	Ic	moist	inguinal_crease	Decol	-		1559714	29247	35211.9
Met9125_bin12	d__Bacteria;p__Actinomycetota;c__Actinomycetia;o__Actinomycetales;f__Actinomycetaceae;g__Actinotignum;s__Actinotignum timonense	Actinotignum timonense	98.81	2.53	_0902_Ic_T2	_0902	T2	Ic	moist	inguinal_crease	Decol	-		2125853	54687	70287.3
Met9125_bin13	d__Bacteria;p__Bacillota;c__Bacilli;o__Lactobacillales;f__Aerococcaceae;g__Aerococcus;s__Aerococcus urinae_B	Aerococcus urinae	99.99	5.45	_0902_Ic_T2	_0902	T2	Ic	moist	inguinal_crease	Decol	-		2240758	66953	81691
Met9125_bin16	d__Bacteria;p__Pseudomonadota;c__Gammaproteobacteria;o__Enterobacterales;f__Enterobacteriaceae;g__Escherichia;s__Escherichia coli	Escherichia coli	97.02	1.05	_0902_Ic_T2	_0902	T2	Ic	moist	inguinal_crease	Decol	131	adk(53) fumC(~40) gyrB(47) icd(13) mdh(36) purA(28) recA(29)	4528630	74100	115734
Met9125_bin17	d__Bacteria;p__Actinomycetota;c__Actinomycetia;o__Actinomycetales;f__Bifidobacteriaceae;g__Bifidobacterium;s__Bifidobacterium longum	Bifidobacterium longum	79.65	3.02	_0902_Ic_T2	_0902	T2	Ic	moist	inguinal_crease	Decol	-		2033462	5091	7761.9
Met9125_bin2	d__Bacteria;p__Bacillota;c__Bacilli;o__Lactobacillales;f__Carnobacteriaceae;g__Allofustis;s__	Allofustis seminis	78.88	2.36	_0902_Ic_T2	_0902	T2	Ic	moist	inguinal_crease	Decol	-		1327678	3776	5161.3
Met9125_bin22	d__Bacteria;p__Bacillota;c__Bacilli;o__Lactobacillales;f__Aerococcaceae;g__Aerococcus;s__Aerococcus sp001809535	Aerococcus sp001809535	99.95	0.7	_0902_Ic_T2	_0902	T2	Ic	moist	inguinal_crease	Decol	-		2162965	91905	106833
Met9125_bin23	d__Bacteria;p__Bacillota_A;c__Clostridia;o__Tissierellales;f__Peptoniphilaceae;g__Ezakiella;s__Ezakiella massiliensis	Ezakiella massiliensis	52.75	0.27	_0902_Ic_T2	_0902	T2	Ic	moist	inguinal_crease	Decol	-		864067	15967	18157.3
Met9125_bin24	d__Bacteria;p__Campylobacterota;c__Campylobacteria;o__Campylobacterales;f__Campylobacteraceae;g__Campylobacter_B;s__Campylobacter_B ureolyticus	Campylobacter ureolyticus	98.3	0	_0902_Ic_T2	_0902	T2	Ic	moist	inguinal_crease	Decol	-		1570671	10107	11847.3
Met9125_bin26	d__Bacteria;p__Pseudomonadota;c__Gammaproteobacteria;o__Enterobacterales;f__Enterobacteriaceae;g__Proteus;s__Proteus mirabilis	Proteus mirabilis	100	0.57	_0902_Ic_T2	_0902	T2	Ic	moist	inguinal_crease	Decol	-		4005163	196854	191127
Met9125_bin28	d__Bacteria;p__Bacteroidota;c__Bacteroidia;o__Bacteroidales;f__Porphyromonadaceae;g__Porphyromonas_A;s__Porphyromonas_A somerae	Porphyromonas somerae	63.03	1.72	_0902_Ic_T2	_0902	T2	Ic	moist	inguinal_crease	Decol	-		1239381	1769	2159.8
Met9125_bin31	d__Bacteria;p__Bacillota_A;c__Clostridia;o__Tissierellales;f__Peptoniphilaceae;g__Peptoniphilus_A;s__Peptoniphilus_A harei_A	Peptoniphilus harei	82.54	3.18	_0902_Ic_T2	_0902	T2	Ic	moist	inguinal_crease	Decol	-		1374756	7972	9998.3
Met9126_bin13	d__Bacteria;p__Actinomycetota;c__Actinomycetia;o__Mycobacteriales;f__Mycobacteriaceae;g__Corynebacterium;s__Corynebacterium sp902373425	Corynebacterium sp902373425	99.85	0.11	_0903_Ax_T1	_0903	T1	Ax	moist	axilla	Decol	-		2447325	295861	435964
Met9126_bin14	d__Bacteria;p__Actinomycetota;c__Actinomycetia;o__Actinomycetales;f__Actinomycetaceae;g__Gleimia;s__Gleimia hominis	Gleimia hominis	99.92	0.18	_0903_Ax_T1	_0903	T1	Ax	moist	axilla	Decol	-		2126065	70494	72947.6
Met9126_bin17	d__Bacteria;p__Pseudomonadota;c__Alphaproteobacteria;o__Sphingomonadales;f__Sphingomonadaceae;g__Qipengyuania;s__	Qipengyuania	95.05	1.48	_0903_Ax_T1	_0903	T1	Ax	moist	axilla	Decol	-		2576670	9961	11706.5
Met9126_bin18	d__Bacteria;p__Actinomycetota;c__Actinomycetia;o__Actinomycetales;f__Dermatophilaceae;g__Janibacter;s__Janibacter indicus	Janibacter indicus	88.11	1.5	_0903_Ax_T1	_0903	T1	Ax	moist	axilla	Decol	-		2846112	7829	13991.8
Met9126_bin22	d__Bacteria;p__Bacillota_A;c__Clostridia;o__Saccharofermentanales;f__Fastidiosipilaceae;g__Fastidiosipila;s__Fastidiosipila sanguinis	Fastidiosipila sanguinis	94.96	0.37	_0903_Ax_T1	_0903	T1	Ax	moist	axilla	Decol	-		1551678	10174	12629.1
Met9126_bin26	d__Bacteria;p__Actinomycetota;c__Actinomycetia;o__Propionibacteriales;f__Propionibacteriaceae;g__Cutibacterium;s__Cutibacterium acnes	Cutibacterium acnes	91.67	1.23	_0903_Ax_T1	_0903	T1	Ax	moist	axilla	Decol	-	aroE(~9) atpD(1) gmk(1) guaA(8) lepA(6) sodA(8) tly(~22) CAMP2(6)	2337910	11833	14684.9
Met9126_bin28	d__Bacteria;p__Actinomycetota;c__Actinomycetia;o__Mycobacteriales;f__Mycobacteriaceae;g__Corynebacterium;s__Corynebacterium aurimucosum_E	Corynebacterium aurimucosum	99.95	0.06	_0903_Ax_T1	_0903	T1	Ax	moist	axilla	Decol	-		2266285	51688	60643.8
Met9126_bin29	d__Bacteria;p__Pseudomonadota;c__Gammaproteobacteria;o__Enterobacterales;f__Enterobacteriaceae;g__Escherichia;s__Escherichia coli	Escherichia coli	83.5	0.63	_0903_Ax_T1	_0903	T1	Ax	moist	axilla	Decol	93	adk(~6) fumC(11) gyrB(4) icd(10) mdh(1306?) purA(8) recA(6)	3772078	7919	13300.2
Met9126_bin3	d__Bacteria;p__Pseudomonadota;c__Gammaproteobacteria;o__Enterobacterales;f__Enterobacteriaceae;g__Proteus;s__Proteus mirabilis	Proteus mirabilis	100	0.53	_0903_Ax_T1	_0903	T1	Ax	moist	axilla	Decol	-		3769626	28619	31822.9
Met9126_bin30	d__Bacteria;p__Bacillota;c__Bacilli;o__Staphylococcales;f__Staphylococcaceae;g__Staphylococcus;s__Staphylococcus epidermidis	Staphylococcus epidermidis	99.99	0.74	_0903_Ax_T1	_0903	T1	Ax	moist	axilla	Decol	2	arcC(7) aroE(1) gtr(2) mutS(2) pyrR(4) tpiA(1) yqiL(1)	2566287	81436	91141.5
Met9126_bin31	d__Bacteria;p__Bacillota_A;c__Clostridia;o__Tissierellales;f__Peptoniphilaceae;g__Anaerococcus;s__Anaerococcus nagyae	Anaerococcus nagyae	86.63	7.16	_0903_Ax_T1	_0903	T1	Ax	moist	axilla	Decol	-		1903297	15620	20237.5
Met9126_bin4	d__Bacteria;p__Actinomycetota;c__Actinomycetia;o__Actinomycetales;f__Actinomycetaceae;g__Winkia;s__Winkia sp002849225	Winkia sp002849225	75.61	0.28	_0903_Ax_T1	_0903	T1	Ax	moist	axilla	Decol	-		1687422	5771	7041.6
Met9126_bin5	d__Bacteria;p__Bacillota_A;c__Clostridia;o__Tissierellales;f__Peptoniphilaceae;g__Anaerococcus;s__Anaerococcus octavius	Anaerococcus octavius	88.04	0.39	_0903_Ax_T1	_0903	T1	Ax	moist	axilla	Decol	-		1613821	17084	23611.9
Met9126_bin8	d__Bacteria;p__Actinomycetota;c__Actinomycetia;o__Propionibacteriales;f__Propionibacteriaceae;g__Cutibacterium;s__Cutibacterium granulosum	Cutibacterium granulosum	95.38	4.32	_0903_Ax_T1	_0903	T1	Ax	moist	axilla	Decol	-		2031602	23695	31190.7
Met9127_bin10	d__Bacteria;p__Actinomycetota;c__Actinomycetia;o__Actinomycetales;f__Actinomycetaceae;g__Winkia;s__Winkia sp002849225	Winkia sp002849225	91.35	0.42	_0903_Ax_T2	_0903	T2	Ax	moist	axilla	Decol	-		2036752	17659	21844.7
Met9127_bin11	d__Bacteria;p__Actinomycetota;c__Actinomycetia;o__Propionibacteriales;f__Propionibacteriaceae;g__Cutibacterium;s__Cutibacterium granulosum	Cutibacterium granulosum	93	0.15	_0903_Ax_T2	_0903	T2	Ax	moist	axilla	Decol	-		2116579	20170	23590.3
Met9127_bin12	d__Bacteria;p__Pseudomonadota;c__Gammaproteobacteria;o__Enterobacterales;f__Enterobacteriaceae;g__Proteus;s__Proteus mirabilis	Proteus mirabilis	100	0.53	_0903_Ax_T2	_0903	T2	Ax	moist	axilla	Decol	-		3959972	28420	34839.5
Met9127_bin13	d__Bacteria;p__Bacillota_A;c__Clostridia;o__Tissierellales;f__Peptoniphilaceae;g__Anaerococcus;s__Anaerococcus octavius	Anaerococcus octavius	90.55	4	_0903_Ax_T2	_0903	T2	Ax	moist	axilla	Decol	-		1534310	18074	20851.1
Met9127_bin14	d__Bacteria;p__Bacillota_A;c__Clostridia;o__Saccharofermentanales;f__Fastidiosipilaceae;g__Fastidiosipila;s__Fastidiosipila sanguinis	Fastidiosipila sanguinis	91.38	0.62	_0903_Ax_T2	_0903	T2	Ax	moist	axilla	Decol	-		1388939	9020	13459
Met9127_bin2	d__Bacteria;p__Pseudomonadota;c__Gammaproteobacteria;o__Enterobacterales;f__Enterobacteriaceae;g__Escherichia;s__Escherichia coli	Escherichia coli	96.78	0.37	_0903_Ax_T2	_0903	T2	Ax	moist	axilla	Decol	93	adk(6) fumC(11) gyrB(4) icd(10) mdh(7) purA(8) recA(6)	4355043	18688	25468.7
Met9127_bin3	d__Bacteria;p__Actinomycetota;c__Actinomycetia;o__Mycobacteriales;f__Mycobacteriaceae;g__Corynebacterium;s__Corynebacterium sp902373425	Corynebacterium sp902373425	99.99	0.05	_0903_Ax_T2	_0903	T2	Ax	moist	axilla	Decol	-		2395070	1493393	1.04011e+06
Met9127_bin4	d__Bacteria;p__Actinomycetota;c__Actinomycetia;o__Actinomycetales;f__Actinomycetaceae;g__Gleimia;s__Gleimia hominis	Gleimia hominis	99.65	0.58	_0903_Ax_T2	_0903	T2	Ax	moist	axilla	Decol	-		2231482	100582	126018
Met9127_bin5	d__Bacteria;p__Actinomycetota;c__Actinomycetia;o__Mycobacteriales;f__Mycobacteriaceae;g__Corynebacterium;s__Corynebacterium aurimucosum_E	Corynebacterium aurimucosum	99.98	0.01	_0903_Ax_T2	_0903	T2	Ax	moist	axilla	Decol	-		2276015	81010	83884.7
Met9127_bin6	d__Bacteria;p__Bacillota;c__Bacilli;o__Staphylococcales;f__Staphylococcaceae;g__Staphylococcus;s__Staphylococcus epidermidis	Staphylococcus epidermidis	99.98	0.12	_0903_Ax_T2	_0903	T2	Ax	moist	axilla	Decol	2	arcC(7) aroE(1) gtr(2) mutS(2) pyrR(4) tpiA(1) yqiL(1)	2503308	73086	74046.7
Met9127_bin8	d__Bacteria;p__Bacillota_A;c__Clostridia;o__Tissierellales;f__Peptoniphilaceae;g__Anaerococcus;s__Anaerococcus nagyae	Anaerococcus nagyae	82.22	2.85	_0903_Ax_T2	_0903	T2	Ax	moist	axilla	Decol	-		1726552	7544	9002.1
Met9128_bin1	d__Bacteria;p__Pseudomonadota;c__Gammaproteobacteria;o__Enterobacterales;f__Enterobacteriaceae;g__Escherichia;s__Escherichia coli	Escherichia coli	74.73	2.03	_0903_Ax_T3	_0903	T3	Ax	moist	axilla	Decol	-	adk(6) fumC(-) gyrB(4) icd(1378?) mdh(7) purA(8) recA(6)	3423591	3222	4636
Met9128_bin13	d__Bacteria;p__Pseudomonadota;c__Gammaproteobacteria;o__Enterobacterales;f__Enterobacteriaceae;g__Proteus;s__Proteus mirabilis	Proteus mirabilis	100	0.57	_0903_Ax_T3	_0903	T3	Ax	moist	axilla	Decol	-		4101758	221440	216520
Met9128_bin14	d__Bacteria;p__Actinomycetota;c__Actinomycetia;o__Propionibacteriales;f__Propionibacteriaceae;g__Cutibacterium;s__Cutibacterium granulosum	Cutibacterium granulosum	97.65	0.23	_0903_Ax_T3	_0903	T3	Ax	moist	axilla	Decol	-		2140001	46217	56095.6
Met9128_bin16	d__Bacteria;p__Bacillota_A;c__Clostridia;o__Saccharofermentanales;f__Fastidiosipilaceae;g__Fastidiosipila;s__Fastidiosipila sanguinis	Fastidiosipila sanguinis	95.9	0.67	_0903_Ax_T3	_0903	T3	Ax	moist	axilla	Decol	-		1561276	16691	21537.5
Met9128_bin17	d__Bacteria;p__Actinomycetota;c__Actinomycetia;o__Actinomycetales;f__Actinomycetaceae;g__Gleimia;s__Gleimia hominis	Gleimia hominis	97.98	0.09	_0903_Ax_T3	_0903	T3	Ax	moist	axilla	Decol	-		2076025	40835	65482.2
Met9128_bin18	d__Bacteria;p__Pseudomonadota;c__Alphaproteobacteria;o__Rhodobacterales;f__Rhodobacteraceae;g__Paracoccus;s__	Paracoccus chinensis	58.87	0.15	_0903_Ax_T3	_0903	T3	Ax	moist	axilla	Decol	-		1910926	2654	3272.4
Met9128_bin19	d__Bacteria;p__Actinomycetota;c__Actinomycetia;o__Mycobacteriales;f__Mycobacteriaceae;g__Corynebacterium;s__Corynebacterium sp902373425	Corynebacterium sp902373425	99.99	0.05	_0903_Ax_T3	_0903	T3	Ax	moist	axilla	Decol	-		2394607	391753	344568
Met9128_bin2	d__Bacteria;p__Bacillota_A;c__Clostridia;o__Tissierellales;f__Peptoniphilaceae;g__Anaerococcus;s__Anaerococcus octavius	Anaerococcus octavius	88.42	1.25	_0903_Ax_T3	_0903	T3	Ax	moist	axilla	Decol	-		1482788	18881	25270.9
Met9128_bin23	d__Bacteria;p__Actinomycetota;c__Actinomycetia;o__Mycobacteriales;f__Mycobacteriaceae;g__Corynebacterium;s__Corynebacterium glutamicum	Corynebacterium glutamicum	50.4	3.47	_0903_Ax_T3	_0903	T3	Ax	moist	axilla	Decol	-		1939161	2090	2495.3
Met9128_bin4	d__Bacteria;p__Actinomycetota;c__Actinomycetia;o__Actinomycetales;f__Micrococcaceae;g__Micrococcus;s__Micrococcus luteus	Micrococcus luteus	69.94	1.79	_0903_Ax_T3	_0903	T3	Ax	moist	axilla	Decol	-		1668830	2029	2377.7
Met9128_bin7	d__Bacteria;p__Actinomycetota;c__Actinomycetia;o__Mycobacteriales;f__Mycobacteriaceae;g__Corynebacterium;s__Corynebacterium aurimucosum_E	Corynebacterium aurimucosum	99.91	0.01	_0903_Ax_T3	_0903	T3	Ax	moist	axilla	Decol	-		2238318	47183	52752.5
Met9128_bin8	d__Bacteria;p__Bacillota;c__Bacilli;o__Staphylococcales;f__Staphylococcaceae;g__Staphylococcus;s__Staphylococcus epidermidis	Staphylococcus epidermidis	99.99	0.1	_0903_Ax_T3	_0903	T3	Ax	moist	axilla	Decol	2	arcC(7) aroE(1) gtr(2) mutS(2) pyrR(4) tpiA(1) yqiL(1)	2607670	80189	90056.8
Met9128_bin9	d__Bacteria;p__Actinomycetota;c__Actinomycetia;o__Actinomycetales;f__Actinomycetaceae;g__Winkia;s__Winkia sp002849225	Winkia sp002849225	99.96	0.26	_0903_Ax_T3	_0903	T3	Ax	moist	axilla	Decol	-		2055894	103004	116540
Met9130_bin10	d__Bacteria;p__Pseudomonadota;c__Gammaproteobacteria;o__Enterobacterales;f__Enterobacteriaceae;g__Morganella;s__Morganella morganii	Morganella morganii	96.47	1.57	_0903_Ic_T2	_0903	T2	Ic	moist	inguinal_crease	Decol	-		3729442	16364	23017.9
Met9130_bin19	d__Bacteria;p__Actinomycetota;c__Actinomycetia;o__Actinomycetales;f__Actinomycetaceae;g__Mobiluncus;s__	Mobiluncus sp943914685	93.56	2.64	_0903_Ic_T2	_0903	T2	Ic	moist	inguinal_crease	Decol	-		2106430	9736	11839.1
Met9131_bin3	d__Bacteria;p__Pseudomonadota;c__Gammaproteobacteria;o__Enterobacterales;f__Enterobacteriaceae;g__Proteus;s__Proteus mirabilis	Proteus mirabilis	100	0.44	_0903_Ic_T3	_0903	T3	Ic	moist	inguinal_crease	Decol	-		4105425	101856	154311
Met9131_bin4	d__Bacteria;p__Pseudomonadota;c__Gammaproteobacteria;o__Enterobacterales;f__Enterobacteriaceae;g__Providencia_C;s__Providencia_C stuartii	Providencia stuartii	92.94	0.43	_0903_Ic_T3	_0903	T3	Ic	moist	inguinal_crease	Decol	-		3842560	12712	16853.3
Met9132_bin1	d__Bacteria;p__Bacillota;c__Bacilli;o__Staphylococcales;f__Staphylococcaceae;g__Staphylococcus;s__Staphylococcus epidermidis	Staphylococcus epidermidis	99.97	0.83	_1003_Ax_T1	_1003	T1	Ax	moist	axilla	Decol	-	arcC(7) aroE(1) gtr(2) mutS(2) pyrR(4) tpiA(1) yqiL(1	2456347	78866	75395.1
Met9132_bin12	d__Bacteria;p__Actinomycetota;c__Actinomycetia;o__Mycobacteriales;f__Mycobacteriaceae;g__Corynebacterium;s__Corynebacterium aurimucosum_E	Corynebacterium aurimucosum	100	1.4	_1003_Ax_T1	_1003	T1	Ax	moist	axilla	Decol	-		2631653	69443	98774.1
Met9132_bin13	d__Bacteria;p__Bacillota_A;c__Clostridia;o__Tissierellales;f__Peptoniphilaceae;g__Peptoniphilus_A;s__Peptoniphilus_A lacydonensis	Peptoniphilus lacydonensis	99.85	0.25	_1003_Ax_T1	_1003	T1	Ax	moist	axilla	Decol	-		1750004	50977	56561.3
Met9132_bin14	d__Bacteria;p__Bacteroidota;c__Bacteroidia;o__Bacteroidales;f__Bacteroidaceae;g__Prevotella;s__Prevotella buccalis	Prevotella buccalis	99.7	0.07	_1003_Ax_T1	_1003	T1	Ax	moist	axilla	Decol	-		2945859	35973	38888.8
Met9132_bin16	d__Bacteria;p__Pseudomonadota;c__Gammaproteobacteria;o__Enterobacterales;f__Enterobacteriaceae;g__Proteus;s__Proteus mirabilis	Proteus mirabilis	100	0.76	_1003_Ax_T1	_1003	T1	Ax	moist	axilla	Decol	-		4102905	147623	141105
Met9132_bin2	d__Bacteria;p__Bacteroidota;c__Bacteroidia;o__Bacteroidales;f__Porphyromonadaceae;g__Porphyromonas_A;s__Porphyromonas_A bennonis	Porphyromonas bennonis	99.86	0.03	_1003_Ax_T1	_1003	T1	Ax	moist	axilla	Decol	-		1933786	78275	80594.2
Met9132_bin3	d__Bacteria;p__Actinomycetota;c__Actinomycetia;o__Propionibacteriales;f__Propionibacteriaceae;g__Cutibacterium;s__Cutibacterium granulosum	Cutibacterium granulosum	83.68	0.4	_1003_Ax_T1	_1003	T1	Ax	moist	axilla	Decol	-		1917854	39739	42528.2
Met9132_bin5	d__Bacteria;p__Bacillota_C;c__Negativicutes;o__Veillonellales;f__Negativicoccaceae;g__Negativicoccus;s__Negativicoccus sp900556745	Negativicoccus sp900556745	99.92	0	_1003_Ax_T1	_1003	T1	Ax	moist	axilla	Decol	-		1368896	256235	243254
Met9132_bin6	d__Bacteria;p__Bacillota_A;c__Clostridia;o__Tissierellales;f__Peptoniphilaceae;g__Anaerococcus;s__Anaerococcus nagyae	Anaerococcus nagyae	99.05	1	_1003_Ax_T1	_1003	T1	Ax	moist	axilla	Decol	-		1813726	118136	141907
Met9132_bin7	d__Bacteria;p__Bacillota;c__Bacilli;o__Lactobacillales;f__Enterococcaceae;g__Enterococcus;s__Enterococcus faecalis	Enterococcus faecalis	88.75	3.15	_1003_Ax_T1	_1003	T1	Ax	moist	axilla	Decol	778	gdh(12) gyd(7) pstS(3) gki(84?) aroE(32) xpt(26?) yqiL(31)	2721977	3416	4213.2
Met9132_bin9	d__Bacteria;p__Actinomycetota;c__Actinomycetia;o__Mycobacteriales;f__Mycobacteriaceae;g__Lawsonella;s__Lawsonella sp018376445	Lawsonella sp018376445	99.88	0.73	_1003_Ax_T1	_1003	T1	Ax	moist	axilla	Decol	-		1996167	54724	75437.6
Met9133_bin12	d__Bacteria;p__Actinomycetota;c__Actinomycetia;o__Mycobacteriales;f__Mycobacteriaceae;g__Corynebacterium;s__Corynebacterium aurimucosum_E	Corynebacterium aurimucosum	100	0.53	_1003_Ax_T2	_1003	T2	Ax	moist	axilla	Decol	-		2528523	83142	84498.1
Met9133_bin13	d__Bacteria;p__Bacillota_A;c__Clostridia;o__Tissierellales;f__Peptoniphilaceae;g__Anaerococcus;s__Anaerococcus provencensis	Anaerococcus provencensis	54.26	0.63	_1003_Ax_T2	_1003	T2	Ax	moist	axilla	Decol	-		1155296	2293	4505
Met9133_bin14	d__Bacteria;p__Actinomycetota;c__Actinomycetia;o__Mycobacteriales;f__Mycobacteriaceae;g__Lawsonella;s__Lawsonella sp018376445	Lawsonella sp018376445	88.85	1.21	_1003_Ax_T2	_1003	T2	Ax	moist	axilla	Decol	-		1662735	9680	11367
Met9133_bin15	d__Bacteria;p__Bacillota;c__Bacilli;o__Staphylococcales;f__Staphylococcaceae;g__Staphylococcus;s__Staphylococcus epidermidis	Staphylococcus epidermidis	99.99	0.2	_1003_Ax_T2	_1003	T2	Ax	moist	axilla	Decol	2	arcC(7) aroE(1) gtr(2) mutS(2) pyrR(4) tpiA(1) yqiL(1)	2491082	72107	84589.9
Met9133_bin2	d__Bacteria;p__Pseudomonadota;c__Gammaproteobacteria;o__Enterobacterales;f__Enterobacteriaceae;g__Proteus;s__Proteus mirabilis	Proteus mirabilis	100	0.59	_1003_Ax_T2	_1003	T2	Ax	moist	axilla	Decol	-		4082286	53637	75754.2
Met9133_bin3	d__Bacteria;p__Bacillota_A;c__Clostridia;o__Tissierellales;f__Peptoniphilaceae;g__Peptoniphilus_A;s__Peptoniphilus_A lacydonensis	Peptoniphilus lacydonensis	99.85	0.39	_1003_Ax_T2	_1003	T2	Ax	moist	axilla	Decol	-		1757942	159253	130455
Met9133_bin4	d__Bacteria;p__Bacteroidota;c__Bacteroidia;o__Bacteroidales;f__Porphyromonadaceae;g__Porphyromonas_A;s__Porphyromonas_A bennonis	Porphyromonas bennonis	99.78	0.15	_1003_Ax_T2	_1003	T2	Ax	moist	axilla	Decol	-		1914658	43331	54721.8
Met9133_bin6	d__Bacteria;p__Bacillota_A;c__Clostridia;o__Tissierellales;f__Peptoniphilaceae;g__Anaerococcus;s__Anaerococcus nagyae	Anaerococcus nagyae	98.97	0.99	_1003_Ax_T2	_1003	T2	Ax	moist	axilla	Decol	-		1793657	213634	265909
Met9133_bin8	d__Bacteria;p__Bacillota_C;c__Negativicutes;o__Veillonellales;f__Negativicoccaceae;g__Negativicoccus;s__Negativicoccus sp900556745	Negativicoccus sp900556745	78.29	0.68	_1003_Ax_T2	_1003	T2	Ax	moist	axilla	Decol	-		1178648	4116	5519.4
Met9133_bin9	d__Bacteria;p__Actinomycetota;c__Actinomycetia;o__Propionibacteriales;f__Propionibacteriaceae;g__Cutibacterium;s__Cutibacterium granulosum	Cutibacterium granulosum	81.88	0.96	_1003_Ax_T2	_1003	T2	Ax	moist	axilla	Decol	-		1952454	29982	37634.5
Met9134_bin1	d__Bacteria;p__Pseudomonadota;c__Gammaproteobacteria;o__Enterobacterales;f__Enterobacteriaceae;g__Proteus;s__Proteus mirabilis	Proteus mirabilis	100	0.71	_1003_Ax_T3	_1003	T3	Ax	moist	axilla	Decol	-		4266955	62120	83898.7
Met9134_bin3	d__Bacteria;p__Actinomycetota;c__Actinomycetia;o__Mycobacteriales;f__Mycobacteriaceae;g__Corynebacterium;s__Corynebacterium aurimucosum_E	Corynebacterium aurimucosum	100	0.55	_1003_Ax_T3	_1003	T3	Ax	moist	axilla	Decol	-		2570551	69309	86695.7
Met9134_bin4	d__Bacteria;p__Bacillota_A;c__Clostridia;o__Tissierellales;f__Peptoniphilaceae;g__Anaerococcus;s__Anaerococcus nagyae	Anaerococcus nagyae	99.21	1.04	_1003_Ax_T3	_1003	T3	Ax	moist	axilla	Decol	-		1768582	15902	20477.8
Met9134_bin5	d__Bacteria;p__Bacillota;c__Bacilli;o__Staphylococcales;f__Staphylococcaceae;g__Staphylococcus;s__Staphylococcus epidermidis	Staphylococcus epidermidis	99.99	0.14	_1003_Ax_T3	_1003	T3	Ax	moist	axilla	Decol	2	arcC(7) aroE(1) gtr(2) mutS(2) pyrR(4) tpiA(1) yqiL(1)	2491826	67123	82236.6
Met9134_bin8	d__Bacteria;p__Actinomycetota;c__Actinomycetia;o__Propionibacteriales;f__Propionibacteriaceae;g__Cutibacterium;s__Cutibacterium granulosum	Cutibacterium granulosum	89.35	2.5	_1003_Ax_T3	_1003	T3	Ax	moist	axilla	Decol	-		1973542	15619	19882.2
Met9134_bin9	d__Bacteria;p__Bacillota_A;c__Clostridia;o__Tissierellales;f__Peptoniphilaceae;g__Peptoniphilus_A;s__Peptoniphilus_A lacydonensis	Peptoniphilus lacydonensis	57.4	1.66	_1003_Ax_T3	_1003	T3	Ax	moist	axilla	Decol	-		736022	1744	2220.3
Met9136_bin3	d__Bacteria;p__Pseudomonadota;c__Gammaproteobacteria;o__Enterobacterales;f__Enterobacteriaceae;g__Escherichia;s__Escherichia coli	Escherichia coli	100	1.27	_0802_Ax_T3	_0802	T3	Ax	moist	axilla	Decol	93	adk(6) fumC(11) gyrB(4) icd(10) mdh(7) purA(8) recA(6)	4436700	97567	102314
Met0002_bin12	d__Bacteria;p__Pseudomonadota;c__Gammaproteobacteria;o__Enterobacterales;f__Enterobacteriaceae;g__Escherichia;s__Escherichia coli	Escherichia coli	73.46	1.29	Co_assemblies	_1002		Ic					adk(1525?) fumC(~1012) gyrB(~577) icd(~1556) mdh(~1221) purA(~28) recA(-)
Met0006_bin1	d__Bacteria;p__Pseudomonadota;c__Gammaproteobacteria;o__Enterobacterales;f__Enterobacteriaceae;g__Proteus;s__Proteus mirabilis	Proteus mirabilis	66.37	1.59	Co_assemblies	_0601		Ic

### Sheet: Table S4_ARG_data
ARO Term	ARO Accession	Reference DB	Reference Allele(s) Identity to CARD Reference Protein (%)	All Mapped Reads	AMR Gene Family	Drug Class	Sample
CfxA2	3003002	CARD	100	599	CfxA beta-lactamase	cephamycin	Met8751
ErmX	3000596	CARD; Resistomes & Variants	81.34 - 100.0	1445	Erm 23S ribosomal RNA methyltransferase	macrolide antibiotic; lincosamide antibiotic; streptogramin antibiotic; streptogramin A antibiotic; streptogramin B antibiotic	Met8751
tet(Q)	3000191	CARD; Resistomes & Variants	89.08 - 100.0	6090	tetracycline-resistant ribosomal protection protein	tetracycline antibiotic	Met8751
RbpA	3000245	CARD; Resistomes & Variants	89.19 - 100.0	119	RbpA bacterial RNA polymerase-binding protein	rifamycin antibiotic	Met8751
CfxA3	3003003	CARD	100	10	CfxA beta-lactamase	cephamycin	Met8751
tlrC	3002827	CARD	100	34	Miscellaneous ABC-F subfamily ATP-binding cassette ribosomal protection proteins	macrolide antibiotic; lincosamide antibiotic	Met8751
Staphylococcus aureus rpoC conferring resistance to daptomycin	3003291	CARD	100	348	daptomycin-resistant beta prime subunit of RNA polymerase (rpoC)	peptide antibiotic	Met8751
Mycobacterium tuberculosis 16S rRNA mutation conferring resistance to amikacin	3003481	CARD; Resistomes & Variants	99.87 - 100.0	10855	16s rRNA with mutation conferring resistance to aminoglycoside antibiotics	aminoglycoside antibiotic	Met8751
Neisseria gonorrhoeae 16S rRNA mutation conferring resistance to spectinomycin	3003495	CARD	100	4416	16s rRNA with mutation conferring resistance to aminoglycoside antibiotics	aminoglycoside antibiotic	Met8751
Clostridioides difficile EF-Tu mutants conferring resistance to elfamycin	3003357	CARD	100	1299	elfamycin resistant EF-Tu	elfamycin antibiotic	Met8751
Pasteurella multocida 16S rRNA mutation conferring resistance to spectinomycin	3003493	CARD; Resistomes & Variants	99.68 - 100.0	728	16s rRNA with mutation conferring resistance to aminoglycoside antibiotics	aminoglycoside antibiotic	Met8751
Salmonella enterica 16S rRNA (rrsD) mutation conferring resistance to spectinomycin	3003512	CARD	100	3977	16s rRNA with mutation conferring resistance to aminoglycoside antibiotics	aminoglycoside antibiotic	Met8751
Mycolicibacterium smegmatis 16S rRNA (rrsA) mutation conferring resistance to neomycin	3003544	CARD	100	1840	16s rRNA with mutation conferring resistance to aminoglycoside antibiotics	aminoglycoside antibiotic	Met8751
Neisseria meningitidis 16S rRNA mutation conferring resistance to spectinomycin	3003497	CARD	100	93	16s rRNA with mutation conferring resistance to aminoglycoside antibiotics	aminoglycoside antibiotic	Met8751
Chlamydophila psittaci 16S rRNA mutation conferring resistance to spectinomycin	3003485	CARD	100	835	16s rRNA with mutation conferring resistance to aminoglycoside antibiotics	aminoglycoside antibiotic	Met8751
Borreliella burgdorferi 16S rRNA mutation conferring resistance to gentamicin	3003504	CARD	100	1311	16s rRNA with mutation conferring resistance to aminoglycoside antibiotics	aminoglycoside antibiotic	Met8751
Mycobacteroides abscessus 16S rRNA mutation conferring resistance to gentamicin	3003240	CARD	100	2276	16s rRNA with mutation conferring resistance to aminoglycoside antibiotics	aminoglycoside antibiotic	Met8751
Cutibacterium acnes 16S rRNA mutation conferring resistance to tetracycline	3003499	CARD	100	1635	16S rRNA with mutation conferring resistance to tetracycline derivatives	tetracycline antibiotic	Met8751
Escherichia coli murA with mutation conferring resistance to fosfomycin	3003775	CARD	100	103	antibiotic-resistant murA transferase	phosphonic acid antibiotic	Met8751
Streptomyces cinnamoneus EF-Tu mutants conferring resistance to elfamycin	3003359	CARD	100	570	elfamycin resistant EF-Tu	elfamycin antibiotic	Met8751
Clostridioides difficile 23S rRNA with mutation conferring resistance to erythromycin and clindamycin	3004654	CARD; Resistomes & Variants	98.86 - 100.0	5496	23S rRNA with mutation conferring resistance to macrolide antibiotics	macrolide antibiotic; lincosamide antibiotic	Met8751
Clostridioides difficile rpoB with mutation conferring resistance to rifampicin	3004563	CARD	100	161	rifamycin-resistant beta-subunit of RNA polymerase (rpoB)	rifamycin antibiotic	Met8751
Helicobacter pylori 16S rRNA mutation conferring resistance to tetracycline	3003510	CARD	100	7269	16S rRNA with mutation conferring resistance to tetracycline derivatives	tetracycline antibiotic	Met8751
Mycobacteroides chelonae 23S rRNA with mutation conferring resistance to clarithromycin	3004165	CARD	100	340	23S rRNA with mutation conferring resistance to macrolide antibiotics	macrolide antibiotic	Met8751
Clostridioides difficile rpoC with mutation conferring resistance to vancomycin	3004681	CARD	100	617	vancomycin-resistant beta prime subunit of RNA polymerase (rpoC)	glycopeptide antibiotic	Met8751
Staphylococcus aureus 23S rRNA with mutation conferring resistance to linezolid	3004058	CARD; Resistomes & Variants	97.91 - 100.0	3934	23S rRNA with mutation conferring resistance to linezolid antibiotics	macrolide antibiotic; lincosamide antibiotic; streptogramin antibiotic; oxazolidinone antibiotic; glycopeptide antibiotic; phenicol antibiotic; pleuromutilin antibiotic	Met8751
Enterococcus faecium EF-Tu mutants conferring resistance to GE2270A	3003438	CARD	100	207	elfamycin resistant EF-Tu	elfamycin antibiotic	Met8751
Mycobacterium leprae rpoB mutations conferring resistance to rifampicin	3003284	CARD	100	125	rifamycin-resistant beta-subunit of RNA polymerase (rpoB)	rifamycin antibiotic	Met8751
Escherichia coli LamB	3004126	CARD	100	16	Sugar Porin (SP)	fluoroquinolone antibiotic; tetracycline antibiotic	Met8751
Mycoplasma gallisepticum 23S rRNA mutation conferring resistance to pleuromutilin antibiotics	3004159	CARD	100	134	23S rRNA with mutation conferring resistance to pleuromutilin antibiotics	pleuromutilin antibiotic	Met8751
Brachyspira hyodysenteriae 23S rRNA with mutation conferring resistance to tylosin	3004133	CARD	100	475	23S rRNA with mutation conferring resistance to macrolide antibiotics	macrolide antibiotic	Met8751
Moraxella catarrhalis 23S rRNA with mutation conferring resistance to macrolide antibiotics	3004138	CARD	100	2433	23S rRNA with mutation conferring resistance to macrolide antibiotics	macrolide antibiotic	Met8751
Propionibacteria 23S rRNA with mutation conferring resistance to macrolide antibiotics	3004161	CARD; Resistomes & Variants	98.63 - 100.0	2718	23S rRNA with mutation conferring resistance to macrolide antibiotics	macrolide antibiotic	Met8751
Mycolicibacterium smegmatis 23S rRNA with mutation conferring resistance to clarithromycin	3004169	CARD	100	3504	23S rRNA with mutation conferring resistance to macrolide antibiotics	macrolide antibiotic	Met8751
Mycobacterium intracellulare 23S rRNA with mutation conferring resistance to clarithromycin	3004166	CARD	100	2205	23S rRNA with mutation conferring resistance to macrolide antibiotics	macrolide antibiotic	Met8751
Mycobacterium kansasii 23S rRNA with mutation conferring resistance to clarithromycin	3004168	CARD	100	653	23S rRNA with mutation conferring resistance to macrolide antibiotics	macrolide antibiotic	Met8751
Chlamydomonas reinhardtii 23S rRNA with mutation conferring resistance to erythromycin	3004132	CARD	100	166	23S rRNA with mutation conferring resistance to macrolide antibiotics	macrolide antibiotic	Met8751
Mycobacteroides abscessus 23S rRNA with mutation conferring resistance to clarithromycin	3004163	CARD	100	8822	23S rRNA with mutation conferring resistance to macrolide antibiotics	macrolide antibiotic	Met8751
Streptococcus pneumoniae 23S rRNA with mutation conferring resistance to macrolide antibiotics	3004170	CARD	100	1570	23S rRNA with mutation conferring resistance to macrolide antibiotics	macrolide antibiotic	Met8751
Mycoplasma hominis 23S rRNA with mutation conferring resistance to macrolide antibiotics	3004176	CARD	100	864	23S rRNA with mutation conferring resistance to macrolide antibiotics	macrolide antibiotic	Met8751
Neisseria gonorrhoeae 23S rRNA with mutation conferring resistance to azithromycin	3004836	CARD; Resistomes & Variants	99.59 - 100.0	2240	23S rRNA with mutation conferring resistance to macrolide antibiotics	macrolide antibiotic	Met8751
Campylobacter jejuni 23S rRNA with mutation conferring resistance to erythromycin	3004546	CARD; Resistomes & Variants	98.59 - 100.0	14078	23S rRNA with mutation conferring resistance to macrolide antibiotics	macrolide antibiotic	Met8751
Thermus thermophilus 23s rRNA conferring resistance to pleuromutilin antibiotics	3005083	CARD	100	547	23S rRNA with mutation conferring resistance to pleuromutilin antibiotics	pleuromutilin antibiotic	Met8751
ADC-251	3006421	CARD	100	16	ADC beta-lactamases pending classification for carbapenemase activity	cephalosporin	Met8751
Mycoplasmopsis fermentans 23S rRNA with mutation conferring resistance to macrolide antibiotics	3004177	CARD	100	1530	23S rRNA with mutation conferring resistance to macrolide antibiotics	macrolide antibiotic	Met8751
Escherichia coli ompF with mutation conferring resistance to beta-lactam antibiotics	3003390	CARD; Resistomes & Variants	98.62 - 100.0	11	General Bacterial Porin with reduced permeability to beta-lactams	monobactam; carbapenem; cephalosporin; cephamycin; penam; penem	Met8751
Ureaplasma urealyticum gyrB conferring resistance to fluoroquinolones	3003305	CARD	100	138	fluoroquinolone resistant gyrB	fluoroquinolone antibiotic	Met8751
Escherichia coli 16S rRNA (rrsH) mutation conferring resistance to spectinomycin	3003372	CARD	100	133	16s rRNA with mutation conferring resistance to aminoglycoside antibiotics	aminoglycoside antibiotic	Met8751
Chlamydomonas reinhardtii 16S rRNA (rrnS) mutation conferring resistance to streptomycin	3003978	CARD	100	2124	16s rRNA with mutation conferring resistance to aminoglycoside antibiotics	aminoglycoside antibiotic	Met8751
Mycobacterium tuberculosis rpsA mutations conferring resistance to pyrazinamide	3004721	CARD	100	709	pyrazinamide resistant rpsA	pyrazine antibiotic	Met8751
Mycolicibacterium smegmatis ndh with mutation conferring resistance to isoniazid	3003778	CARD	100	54	antibiotic resistant ndh	isoniazid-like antibiotic	Met8751
Escherichia coli mipA	3004127	CARD	100	10	MipA-interacting Protein	fluoroquinolone antibiotic; aminoglycoside antibiotic	Met8751
Streptomyces ambofaciens 23S rRNA with mutation conferring resistance to macrolide antibiotics	3004171	CARD	100	5330	23S rRNA with mutation conferring resistance to macrolide antibiotics	macrolide antibiotic	Met8751
Clostridioides difficile gyrB conferring resistance to fluoroquinolones	3004562	CARD; Resistomes & Variants	77.43 - 100.0	697	fluoroquinolone resistant gyrB	fluoroquinolone antibiotic	Met8751
Bacillus subtilis rpoB mutants conferring resistance to rifampin	3007073	CARD; Resistomes & Variants	98.24 - 100.0	225	rifamycin-resistant beta-subunit of RNA polymerase (rpoB)	rifamycin antibiotic	Met8751
Treponema pallidum 23S rRNA with mutation conferring resistance to erythromycin	3007759	CARD	100	1039	23S rRNA with mutation conferring resistance to macrolide antibiotics	macrolide antibiotic	Met8751
Chlamydia trachomatis 23S rRNA with mutation conferring resistance to macrolide antibiotics	3004174	Resistomes & Variants	98.22 - 99.32	3269	23S rRNA with mutation conferring resistance to macrolide antibiotics	macrolide antibiotic	Met8751
Mycoplasma pneumoniae 23S rRNA mutation conferring resistance to erythromycin	3004179	Resistomes & Variants	99.62	406	23S rRNA with mutation conferring resistance to macrolide antibiotics	macrolide antibiotic	Met8751
Escherichia coli 16S rRNA (rrsC) mutation conferring resistance to kasugamicin	3003333	Resistomes & Variants	99.35	74	16s rRNA with mutation conferring resistance to aminoglycoside antibiotics	aminoglycoside antibiotic	Met8751
Escherichia coli 23S rRNA with mutation conferring resistance to erythromycin and telithromycin	3004131	Resistomes & Variants	97.9 - 99.38	1474	23S rRNA with mutation conferring resistance to macrolide antibiotics	macrolide antibiotic	Met8751
Mycobacterium tuberculosis 16S rRNA mutation conferring resistance to kanamycin	3003436	Resistomes & Variants	98.96	973	16s rRNA with mutation conferring resistance to aminoglycoside antibiotics	aminoglycoside antibiotic	Met8751
Escherichia coli 23S rRNA with mutation conferring resistance to clindamycin	3004149	Resistomes & Variants	99.07	37	23S rRNA with mutation conferring resistance to lincosamide antibiotics	lincosamide antibiotic	Met8751
sul2	3000412	Resistomes & Variants	99.63 - 100.0	245	sulfonamide resistant sul	sulfonamide antibiotic	Met8751
APH(3'')-Ib	3002639	Resistomes & Variants	99.25 - 99.63	220	APH(3'')	aminoglycoside antibiotic	Met8751
vanT gene in vanG cluster	3002972	Resistomes & Variants	32.39 - 38.42	2069	glycopeptide resistance gene cluster; vanT	glycopeptide antibiotic	Met8751
vanY gene in vanG cluster	3002959	Resistomes & Variants	48.6	14	vanY; glycopeptide resistance gene cluster	glycopeptide antibiotic	Met8751
CARB-3	3002242	Resistomes & Variants	99.67	43	CARB beta-lactamase	penam	Met8751
ADC-25	3003868	Resistomes & Variants	97.21 - 98.69	100	ADC beta-lactamase without carbapenemase activity	cephalosporin	Met8751
APH(3')-Ia	3002641	Resistomes & Variants	97.05 - 100.0	810	APH(3')	aminoglycoside antibiotic	Met8751
tet(O)	3000190	Resistomes & Variants	91.86 - 98.95	1051	tetracycline-resistant ribosomal protection protein	tetracycline antibiotic	Met8751
23S rRNA (adenine(2058)-N(6))-methyltransferase Erm(A)	3005099	Resistomes & Variants	97.1 - 100.0	1552	Erm 23S ribosomal RNA methyltransferase	macrolide antibiotic; lincosamide antibiotic; streptogramin antibiotic	Met8751
vanW gene in vanI cluster	3003724	Resistomes & Variants	26.11 - 36.43	1246	vanW; glycopeptide resistance gene cluster	glycopeptide antibiotic	Met8751
cmx	3002703	Resistomes & Variants	100	147	major facilitator superfamily (MFS) antibiotic efflux pump	phenicol antibiotic	Met8751
Corynebacterium striatum tetA	3004639	Resistomes & Variants	98.25	106	major facilitator superfamily (MFS) antibiotic efflux pump	penam; tetracycline antibiotic	Met8751
Bifidobacterium bifidum ileS conferring resistance to mupirocin	3003730	Resistomes & Variants	99.46 - 99.82	376	antibiotic-resistant isoleucyl-tRNA synthetase (ileS)	mupirocin-like antibiotic	Met8751
tet(W)	3000194	Resistomes & Variants	95.85 - 99.22	1110	tetracycline-resistant ribosomal protection protein	tetracycline antibiotic	Met8751
ErmF	3000498	Resistomes & Variants	98.48 - 99.62	1205	Erm 23S ribosomal RNA methyltransferase	macrolide antibiotic; lincosamide antibiotic; streptogramin antibiotic; streptogramin A antibiotic; streptogramin B antibiotic	Met8751
tet(X)	3000205	Resistomes & Variants	98.2 - 99.74	262	tetracycline inactivation enzyme	glycylcycline; tetracycline antibiotic	Met8751
BLMT	3005036	Resistomes & Variants	100	32	Bleomycin resistant protein	glycopeptide antibiotic	Met8751
APH(3')-IIIa	3002647	Resistomes & Variants	98.86 - 100.0	31	APH(3')	aminoglycoside antibiotic	Met8751
APH(6)-Id	3002660	Resistomes & Variants	97.12 - 99.64	117	APH(6)	aminoglycoside antibiotic	Met8751
TEM-206	3001383	Resistomes & Variants	100	108	TEM beta-lactamase	monobactam; cephalosporin; penam; penem	Met8751
AAC(3)-IVa	3002539	Resistomes & Variants	100	48	AAC(3)	aminoglycoside antibiotic	Met8751
bacA	3002986	Resistomes & Variants	99.63	10	undecaprenyl pyrophosphate related proteins	peptide antibiotic	Met8751
sul1	3000410	Resistomes & Variants	98.21 - 100.0	606	sulfonamide resistant sul	sulfonamide antibiotic	Met8751
Escherichia coli acrA	3004043	Resistomes & Variants	99.75	15	resistance-nodulation-cell division (RND) antibiotic efflux pump	fluoroquinolone antibiotic; cephalosporin; glycylcycline; penam; tetracycline antibiotic; rifamycin antibiotic; phenicol antibiotic; disinfecting agents and antiseptics	Met8751
mdtE	3000795	Resistomes & Variants	99.74 - 100.0	11	resistance-nodulation-cell division (RND) antibiotic efflux pump	macrolide antibiotic; fluoroquinolone antibiotic; penam	Met8751
kdpE	3003841	Resistomes & Variants	91.74 - 100.0	453	kdpDE	aminoglycoside antibiotic	Met8751
AAC(3)-IIc	3002535	Resistomes & Variants	83.47 - 96.6	29	AAC(3)	aminoglycoside antibiotic	Met8751
qacJ	3007014	Resistomes & Variants	43.75 - 64.06	20	small multidrug resistance (SMR) antibiotic efflux pump	disinfecting agents and antiseptics	Met8751
leuO	3003843	Resistomes & Variants	99	67	major facilitator superfamily (MFS) antibiotic efflux pump	nucleoside antibiotic; disinfecting agents and antiseptics	Met8751
aadA5	3002605	Resistomes & Variants	100	457	ANT(3'')	aminoglycoside antibiotic	Met8751
aadA22	3002619	Resistomes & Variants	99.23	26	ANT(3'')	aminoglycoside antibiotic	Met8751
dfrA17	3002860	Resistomes & Variants	99.36	13	trimethoprim resistant dihydrofolate reductase dfr	diaminopyrimidine antibiotic	Met8751
AAC(6')-Ib10	3002581	Resistomes & Variants	89.2	34	AAC(6')	aminoglycoside antibiotic	Met8751
dfrA14	3002859	Resistomes & Variants	97.33 - 99.36	216	trimethoprim resistant dihydrofolate reductase dfr	diaminopyrimidine antibiotic	Met8751
tet(C)	3000167	Resistomes & Variants	79.1	46	major facilitator superfamily (MFS) antibiotic efflux pump	tetracycline antibiotic	Met8751
lsaC	3003112	Resistomes & Variants	99.19 - 99.39	900	lsa-type ABC-F protein	lincosamide antibiotic; streptogramin antibiotic; pleuromutilin antibiotic	Met8751
FosI	3007370	Resistomes & Variants	43.93	47	fosfomycin thiol transferase	phosphonic acid antibiotic	Met8751
dfrG	3002868	Resistomes & Variants	100	60	trimethoprim resistant dihydrofolate reductase dfr	diaminopyrimidine antibiotic	Met8751
SAT-4	3002897	Resistomes & Variants	97.81	19	streptothricin acetyltransferase (SAT)	nucleoside antibiotic	Met8751
tet(O/W)	3007121	Resistomes & Variants	97.65	576	tetracycline-resistant ribosomal protection protein	tetracycline antibiotic	Met8751
ANT(4')-Ia	3002623	Resistomes & Variants	99.21	19	ANT(4')	aminoglycoside antibiotic	Met8751
Staphylococcus aureus mupA conferring resistance to mupirocin	3000521	Resistomes & Variants	99.51	30	antibiotic-resistant isoleucyl-tRNA synthetase (ileS)	mupirocin-like antibiotic	Met8751
TEM-71	3000937	Resistomes & Variants	100	64	TEM beta-lactamase	monobactam; cephalosporin; penam; penem	Met8751
Escherichia coli EF-Tu mutants conferring resistance to Pulvomycin	3003369	Resistomes & Variants	86.11 - 100.0	5477	elfamycin resistant EF-Tu	elfamycin antibiotic	Met8751
Campylobacter jejuni gyrA conferring resistance to fluoroquinolones	3003789	Resistomes & Variants	72.72 - 79.63	4573	fluoroquinolone resistant gyrA	fluoroquinolone antibiotic	Met8751
Mycobacterium tuberculosis rpsL mutations conferring resistance to Streptomycin	3003395	Resistomes & Variants	80.49 - 98.37	1530	antibiotic-resistant rpsL	aminoglycoside antibiotic	Met8751
Mycobacterium avium gyrA with mutation conferring resistance to Fluoroquinolone	3007473	Resistomes & Variants	70.21 - 73.7	2656	fluoroquinolone resistant gyrA	fluoroquinolone antibiotic	Met8751
Cutibacterium acnes gyrA conferring resistance to fluoroquinolones	3003974	Resistomes & Variants	99.1	255	fluoroquinolone resistant gyrA	fluoroquinolone antibiotic	Met8751
Mycobacterium tuberculosis gyrB mutant conferring resistance to fluoroquinolones	3003459	Resistomes & Variants	90.69 - 99.86	440	fluoroquinolone resistant gyrB	fluoroquinolone antibiotic	Met8751
Mycobacterium tuberculosis gyrA conferring resistance to fluoroquinolones	3003295	Resistomes & Variants	94.12 - 98.81	483	fluoroquinolone resistant gyrA	fluoroquinolone antibiotic	Met8751
Salmonella serovars parE conferring resistance to fluoroquinolones	3003317	Resistomes & Variants	96.51	10	fluoroquinolone resistant parE	fluoroquinolone antibiotic	Met8751
Planobispora rosea EF-Tu mutants conferring resistance to inhibitor GE2270A	3003361	Resistomes & Variants	99.75	409	elfamycin resistant EF-Tu	elfamycin antibiotic	Met8751
Mycobacterium tuberculosis rpoB mutants conferring resistance to rifampicin	3003283	Resistomes & Variants	98.55 - 99.83	1105	rifamycin-resistant beta-subunit of RNA polymerase (rpoB)	rifamycin antibiotic	Met8751
Mycobacterium tuberculosis thyA with mutation conferring resistance to para-aminosalicylic acid	3004153	Resistomes & Variants	99.24	98	aminosalicylate resistant thymidylate synthase	salicylic acid antibiotic	Met8751
Mycobacterium tuberculosis intrinsic murA conferring resistance to fosfomycin	3003784	Resistomes & Variants	91.24	95	antibiotic-resistant murA transferase	phosphonic acid antibiotic	Met8751
Staphylococcus aureus fusA with mutation conferring resistance to fusidic acid	3003735	Resistomes & Variants	99.71 - 99.86	391	antibiotic resistant fusA	fusidane antibiotic	Met8751
APH(3')-Ia	3002641	CARD; Resistomes & Variants	97.05 - 100.0	564	APH(3')	aminoglycoside antibiotic	Met8769
emeA	3003551	CARD	100	10	multidrug and toxic compound extrusion (MATE) transporter	disinfecting agents and antiseptics	Met8769
tet(C)	3000167	CARD; Resistomes & Variants	79.1 - 100.0	38	major facilitator superfamily (MFS) antibiotic efflux pump	tetracycline antibiotic	Met8769
CTX-M-114	3001974	CARD	100	30	CTX-M beta-lactamase	cephalosporin	Met8769
Staphylococcus aureus rpoB mutants conferring resistance to rifampicin	3003285	CARD; Resistomes & Variants	99.75 - 100.0	77	rifamycin-resistant beta-subunit of RNA polymerase (rpoB)	rifamycin antibiotic	Met8769
Staphylococcus aureus rpoC conferring resistance to daptomycin	3003291	CARD	100	42	daptomycin-resistant beta prime subunit of RNA polymerase (rpoC)	peptide antibiotic	Met8769
Escherichia coli 16S rRNA mutation conferring resistance to edeine	3003223	CARD	100	496	16s rRNA with mutation conferring resistance to peptide antibiotics	peptide antibiotic	Met8769
Mycobacterium tuberculosis 16S rRNA mutation conferring resistance to amikacin	3003481	CARD; Resistomes & Variants	99.87 - 100.0	3070	16s rRNA with mutation conferring resistance to aminoglycoside antibiotics	aminoglycoside antibiotic	Met8769
Neisseria gonorrhoeae 16S rRNA mutation conferring resistance to spectinomycin	3003495	CARD	100	227	16s rRNA with mutation conferring resistance to aminoglycoside antibiotics	aminoglycoside antibiotic	Met8769
Pasteurella multocida 16S rRNA mutation conferring resistance to spectinomycin	3003493	CARD	100	46	16s rRNA with mutation conferring resistance to aminoglycoside antibiotics	aminoglycoside antibiotic	Met8769
Salmonella enterica 16S rRNA (rrsD) mutation conferring resistance to spectinomycin	3003512	CARD	100	117	16s rRNA with mutation conferring resistance to aminoglycoside antibiotics	aminoglycoside antibiotic	Met8769
Mycolicibacterium smegmatis 16S rRNA (rrsA) mutation conferring resistance to neomycin	3003544	CARD	100	638	16s rRNA with mutation conferring resistance to aminoglycoside antibiotics	aminoglycoside antibiotic	Met8769
Chlamydophila psittaci 16S rRNA mutation conferring resistance to spectinomycin	3003485	CARD	100	64	16s rRNA with mutation conferring resistance to aminoglycoside antibiotics	aminoglycoside antibiotic	Met8769
Borreliella burgdorferi 16S rRNA mutation conferring resistance to gentamicin	3003504	CARD	100	47	16s rRNA with mutation conferring resistance to aminoglycoside antibiotics	aminoglycoside antibiotic	Met8769
Mycobacteroides abscessus 16S rRNA mutation conferring resistance to gentamicin	3003240	CARD	100	555	16s rRNA with mutation conferring resistance to aminoglycoside antibiotics	aminoglycoside antibiotic	Met8769
Cutibacterium acnes 16S rRNA mutation conferring resistance to tetracycline	3003499	CARD; Resistomes & Variants	99.93 - 100.0	318	16S rRNA with mutation conferring resistance to tetracycline derivatives	tetracycline antibiotic	Met8769
Escherichia coli murA with mutation conferring resistance to fosfomycin	3003775	CARD	100	20	antibiotic-resistant murA transferase	phosphonic acid antibiotic	Met8769
Streptomyces cinnamoneus EF-Tu mutants conferring resistance to elfamycin	3003359	CARD	100	80	elfamycin resistant EF-Tu	elfamycin antibiotic	Met8769
Enterococcus faecalis YybT with mutation conferring daptomycin resistance	3003797	CARD	100	16	daptomycin resistant YybT	peptide antibiotic	Met8769
Corynebacterium striatum tetA	3004639	CARD; Resistomes & Variants	96.88 - 100.0	50	major facilitator superfamily (MFS) antibiotic efflux pump	penam; tetracycline antibiotic	Met8769
Escherichia coli UhpA with mutation conferring resistance to fosfomycin	3003893	CARD; Resistomes & Variants	97.45 - 100.0	21	antibiotic-resistant UhpT	phosphonic acid antibiotic	Met8769
efrB	3003949	CARD	100	12	ATP-binding cassette (ABC) antibiotic efflux pump	macrolide antibiotic; fluoroquinolone antibiotic; rifamycin antibiotic	Met8769
Clostridioides difficile 23S rRNA with mutation conferring resistance to erythromycin and clindamycin	3004654	CARD	100	23	23S rRNA with mutation conferring resistance to macrolide antibiotics	macrolide antibiotic; lincosamide antibiotic	Met8769
Helicobacter pylori 16S rRNA mutation conferring resistance to tetracycline	3003510	CARD	100	201	16S rRNA with mutation conferring resistance to tetracycline derivatives	tetracycline antibiotic	Met8769
Mycobacteroides chelonae 23S rRNA with mutation conferring resistance to clarithromycin	3004165	CARD	100	73	23S rRNA with mutation conferring resistance to macrolide antibiotics	macrolide antibiotic	Met8769
Staphylococcus aureus 23S rRNA with mutation conferring resistance to linezolid	3004058	CARD; Resistomes & Variants	97.91 - 100.0	821	23S rRNA with mutation conferring resistance to linezolid antibiotics	macrolide antibiotic; lincosamide antibiotic; streptogramin antibiotic; oxazolidinone antibiotic; glycopeptide antibiotic; phenicol antibiotic; pleuromutilin antibiotic	Met8769
Enterococcus faecium EF-Tu mutants conferring resistance to GE2270A	3003438	CARD	100	33	elfamycin resistant EF-Tu	elfamycin antibiotic	Met8769
Escherichia coli LamB	3004126	CARD	100	24	Sugar Porin (SP)	fluoroquinolone antibiotic; tetracycline antibiotic	Met8769
Moraxella catarrhalis 23S rRNA with mutation conferring resistance to macrolide antibiotics	3004138	CARD	100	86	23S rRNA with mutation conferring resistance to macrolide antibiotics	macrolide antibiotic	Met8769
Escherichia coli 23S rRNA with mutation conferring resistance to clindamycin	3004149	CARD; Resistomes & Variants	99.07 - 100.0	836	23S rRNA with mutation conferring resistance to lincosamide antibiotics	lincosamide antibiotic	Met8769
Propionibacteria 23S rRNA with mutation conferring resistance to macrolide antibiotics	3004161	CARD; Resistomes & Variants	98.6 - 100.0	109	23S rRNA with mutation conferring resistance to macrolide antibiotics	macrolide antibiotic	Met8769
Mycolicibacterium smegmatis 23S rRNA with mutation conferring resistance to clarithromycin	3004169	CARD	100	1416	23S rRNA with mutation conferring resistance to macrolide antibiotics	macrolide antibiotic	Met8769
Mycobacterium kansasii 23S rRNA with mutation conferring resistance to clarithromycin	3004168	CARD	100	817	23S rRNA with mutation conferring resistance to macrolide antibiotics	macrolide antibiotic	Met8769
Mycobacteroides abscessus 23S rRNA with mutation conferring resistance to clarithromycin	3004163	CARD	100	3159	23S rRNA with mutation conferring resistance to macrolide antibiotics	macrolide antibiotic	Met8769
Streptococcus pneumoniae 23S rRNA with mutation conferring resistance to macrolide antibiotics	3004170	CARD	100	162	23S rRNA with mutation conferring resistance to macrolide antibiotics	macrolide antibiotic	Met8769
Escherichia coli PtsI with mutation conferring resistance to fosfomycin	3003899	CARD	100	44	antibiotic-resistant ptsI phosphotransferase	phosphonic acid antibiotic	Met8769
Campylobacter jejuni 23S rRNA with mutation conferring resistance to erythromycin	3004546	CARD; Resistomes & Variants	98.59 - 100.0	380	23S rRNA with mutation conferring resistance to macrolide antibiotics	macrolide antibiotic	Met8769
mlaF	3005041	CARD	100	24	ATP-binding cassette (ABC) antibiotic efflux pump	oxazolidinone antibiotic; glycopeptide antibiotic	Met8769
Thermus thermophilus 23s rRNA conferring resistance to pleuromutilin antibiotics	3005083	CARD	100	134	23S rRNA with mutation conferring resistance to pleuromutilin antibiotics	pleuromutilin antibiotic	Met8769
Mycoplasmopsis fermentans 23S rRNA with mutation conferring resistance to macrolide antibiotics	3004177	CARD	100	162	23S rRNA with mutation conferring resistance to macrolide antibiotics	macrolide antibiotic	Met8769
Staphylococcus aureus fusE with mutation conferring resistance to fusidic acid	3003737	CARD	100	14	antibiotic resistant fusE	fusidane antibiotic	Met8769
Enterococcus faecalis cls with mutation conferring resistance to daptomycin	3003760	CARD; Resistomes & Variants	99.58 - 100.0	22	daptomycin resistant cls	peptide antibiotic	Met8769
Escherichia coli 16S rRNA (rrsH) mutation conferring resistance to spectinomycin	3003372	CARD	100	16	16s rRNA with mutation conferring resistance to aminoglycoside antibiotics	aminoglycoside antibiotic	Met8769
Chlamydomonas reinhardtii 16S rRNA (rrnS) mutation conferring resistance to streptomycin	3003978	CARD	100	49	16s rRNA with mutation conferring resistance to aminoglycoside antibiotics	aminoglycoside antibiotic	Met8769
Mycobacterium tuberculosis rpsA mutations conferring resistance to pyrazinamide	3004721	CARD	100	137	pyrazinamide resistant rpsA	pyrazine antibiotic	Met8769
Mycolicibacterium smegmatis ndh with mutation conferring resistance to isoniazid	3003778	CARD	100	35	antibiotic resistant ndh	isoniazid-like antibiotic	Met8769
Escherichia coli fabG mutations conferring resistance to triclosan	3004049	CARD	100	10	antibiotic resistant fabG	disinfecting agents and antiseptics	Met8769
Escherichia coli mipA	3004127	CARD	100	27	MipA-interacting Protein	fluoroquinolone antibiotic; aminoglycoside antibiotic	Met8769
Streptomyces ambofaciens 23S rRNA with mutation conferring resistance to macrolide antibiotics	3004171	CARD	100	1915	23S rRNA with mutation conferring resistance to macrolide antibiotics	macrolide antibiotic	Met8769
IreK	3007678	CARD	100	14	Serine/threonine kinases	cephalosporin	Met8769
Mycobacterium avium 23S rRNA with mutation conferring resistance to clarithromycin	3004164	Resistomes & Variants	99.97	271	23S rRNA with mutation conferring resistance to macrolide antibiotics	macrolide antibiotic	Met8769
Escherichia coli 23S rRNA with mutation conferring resistance to oxazolidinone antibiotics	3004173	Resistomes & Variants	98.9 - 99.59	52	23S rRNA with mutation conferring resistance to oxazolidinone antibiotics	oxazolidinone antibiotic	Met8769
AAC(3)-IIc	3002535	Resistomes & Variants	83.47 - 96.69	115	AAC(3)	aminoglycoside antibiotic	Met8769
mphE	3003741	Resistomes & Variants	96.38	30	macrolide phosphotransferase (MPH)	macrolide antibiotic	Met8769
sul1	3000410	Resistomes & Variants	99.28 - 100.0	260	sulfonamide resistant sul	sulfonamide antibiotic	Met8769
SAT-4	3002897	Resistomes & Variants	97.81 - 99.43	74	streptothricin acetyltransferase (SAT)	nucleoside antibiotic	Met8769
vanT gene in vanG cluster	3002972	Resistomes & Variants	32.24 - 34.78	151	glycopeptide resistance gene cluster; vanT	glycopeptide antibiotic	Met8769
ErmX	3000596	Resistomes & Variants	84.51 - 90.49	1373	Erm 23S ribosomal RNA methyltransferase	macrolide antibiotic; lincosamide antibiotic; streptogramin antibiotic; streptogramin A antibiotic; streptogramin B antibiotic	Met8769
cmx	3002703	Resistomes & Variants	100	42	major facilitator superfamily (MFS) antibiotic efflux pump	phenicol antibiotic	Met8769
tet(W)	3000194	Resistomes & Variants	95.85 - 98.44	2144	tetracycline-resistant ribosomal protection protein	tetracycline antibiotic	Met8769
BLMT	3005036	Resistomes & Variants	100	11	Bleomycin resistant protein	glycopeptide antibiotic	Met8769
AAC(6')-Ib-cr6	3005116	Resistomes & Variants	98.99	109	AAC(6'); AAC(6')-Ib-cr	fluoroquinolone antibiotic; aminoglycoside antibiotic	Met8769
APH(3'')-Ib	3002639	Resistomes & Variants	99.25 - 99.63	245	APH(3'')	aminoglycoside antibiotic	Met8769
catA1	3002683	Resistomes & Variants	100	32	chloramphenicol acetyltransferase (CAT)	phenicol antibiotic	Met8769
23S rRNA (adenine(2058)-N(6))-methyltransferase Erm(A)	3005099	Resistomes & Variants	97.1 - 99.59	13	Erm 23S ribosomal RNA methyltransferase	macrolide antibiotic; lincosamide antibiotic; streptogramin antibiotic	Met8769
emrR	3000516	Resistomes & Variants	99.43 - 100.0	71	major facilitator superfamily (MFS) antibiotic efflux pump	fluoroquinolone antibiotic	Met8769
APH(6)-Id	3002660	Resistomes & Variants	94.24 - 100.0	130	APH(6)	aminoglycoside antibiotic	Met8769
AcrE	3000499	Resistomes & Variants	99.22 - 99.74	22	resistance-nodulation-cell division (RND) antibiotic efflux pump	fluoroquinolone antibiotic; cephalosporin; cephamycin; penam	Met8769
CRP	3000518	Resistomes & Variants	98.1 - 99.52	26	resistance-nodulation-cell division (RND) antibiotic efflux pump	macrolide antibiotic; fluoroquinolone antibiotic; penam	Met8769
dfrA17	3002860	Resistomes & Variants	99.36	113	trimethoprim resistant dihydrofolate reductase dfr	diaminopyrimidine antibiotic	Met8769
emrK	3000206	Resistomes & Variants	96.78 - 99.43	41	major facilitator superfamily (MFS) antibiotic efflux pump	tetracycline antibiotic	Met8769
Escherichia coli acrA	3004043	Resistomes & Variants	97.73 - 99.75	24	resistance-nodulation-cell division (RND) antibiotic efflux pump	fluoroquinolone antibiotic; cephalosporin; glycylcycline; penam; tetracycline antibiotic; rifamycin antibiotic; phenicol antibiotic; disinfecting agents and antiseptics	Met8769
ArnT	3005053	Resistomes & Variants	43.44 - 64.43	124	pmr phosphoethanolamine transferase	peptide antibiotic	Met8769
TolC	3000237	Resistomes & Variants	99.8 - 100.0	24	ATP-binding cassette (ABC) antibiotic efflux pump; major facilitator superfamily (MFS) antibiotic efflux pump; resistance-nodulation-cell division (RND) antibiotic efflux pump	macrolide antibiotic; fluoroquinolone antibiotic; aminoglycoside antibiotic; carbapenem; cephalosporin; glycylcycline; cephamycin; penam; tetracycline antibiotic; peptide antibiotic; aminocoumarin antibiotic; rifamycin antibiotic; phenicol antibiotic; penem; disinfecting agents and antiseptics	Met8769
bacA	3002986	Resistomes & Variants	98.53 - 99.63	13	undecaprenyl pyrophosphate related proteins	peptide antibiotic	Met8769
AcrS	3000656	Resistomes & Variants	98.18 - 99.55	16	resistance-nodulation-cell division (RND) antibiotic efflux pump	fluoroquinolone antibiotic; cephalosporin; glycylcycline; cephamycin; penam; tetracycline antibiotic; rifamycin antibiotic; phenicol antibiotic; disinfecting agents and antiseptics	Met8769
eptA	3003576	Resistomes & Variants	96.3 - 99.82	111	pmr phosphoethanolamine transferase	peptide antibiotic	Met8769
mdtF	3000796	Resistomes & Variants	99.42 - 99.71	61	resistance-nodulation-cell division (RND) antibiotic efflux pump	macrolide antibiotic; fluoroquinolone antibiotic; penam	Met8769
cpxA	3000830	Resistomes & Variants	100	24	resistance-nodulation-cell division (RND) antibiotic efflux pump	aminoglycoside antibiotic; aminocoumarin antibiotic	Met8769
emrY	3000254	Resistomes & Variants	99.79 - 100.0	21	major facilitator superfamily (MFS) antibiotic efflux pump	tetracycline antibiotic	Met8769
evgS	3000833	Resistomes & Variants	96.83 - 98.75	60	major facilitator superfamily (MFS) antibiotic efflux pump; resistance-nodulation-cell division (RND) antibiotic efflux pump	macrolide antibiotic; fluoroquinolone antibiotic; penam; tetracycline antibiotic	Met8769
emrA	3000027	Resistomes & Variants	99.49	16	major facilitator superfamily (MFS) antibiotic efflux pump	fluoroquinolone antibiotic	Met8769
emrB	3000074	Resistomes & Variants	99.8 - 100.0	30	major facilitator superfamily (MFS) antibiotic efflux pump	fluoroquinolone antibiotic	Met8769
Mrx	3003839	Resistomes & Variants	97.6 - 100.0	312	macrolide phosphotransferase (MPH)	macrolide antibiotic	Met8769
qacJ	3007014	Resistomes & Variants	46.84 - 71.96	167	small multidrug resistance (SMR) antibiotic efflux pump	disinfecting agents and antiseptics	Met8769
ugd	3003577	Resistomes & Variants	99.23 - 99.48	33	pmr phosphoethanolamine transferase	peptide antibiotic	Met8769
kdpE	3003841	Resistomes & Variants	95.0 - 100.0	95	kdpDE	aminoglycoside antibiotic	Met8769
gadX	3000508	Resistomes & Variants	92.34 - 99.15	63	resistance-nodulation-cell division (RND) antibiotic efflux pump	macrolide antibiotic; fluoroquinolone antibiotic; penam	Met8769
Escherichia coli emrE	3004039	Resistomes & Variants	98.08 - 99.09	76	small multidrug resistance (SMR) antibiotic efflux pump	macrolide antibiotic	Met8769
AAC(3)-IVa	3002539	Resistomes & Variants	100	56	AAC(3)	aminoglycoside antibiotic	Met8769
AcrF	3000502	Resistomes & Variants	99.23 - 99.61	114	resistance-nodulation-cell division (RND) antibiotic efflux pump	fluoroquinolone antibiotic; cephalosporin; cephamycin; penam	Met8769
acrD	3000491	Resistomes & Variants	99.81 - 99.9	74	resistance-nodulation-cell division (RND) antibiotic efflux pump	aminoglycoside antibiotic	Met8769
H-NS	3000676	Resistomes & Variants	94.07 - 100.0	15	major facilitator superfamily (MFS) antibiotic efflux pump; resistance-nodulation-cell division (RND) antibiotic efflux pump	macrolide antibiotic; fluoroquinolone antibiotic; cephalosporin; cephamycin; penam; tetracycline antibiotic	Met8769
Klebsiella pneumoniae KpnH	3004597	Resistomes & Variants	76.92 - 99.77	91	major facilitator superfamily (MFS) antibiotic efflux pump	macrolide antibiotic; fluoroquinolone antibiotic; aminoglycoside antibiotic; carbapenem; cephalosporin; penam; peptide antibiotic; penem	Met8769
mdtB	3000793	Resistomes & Variants	99.62 - 99.9	81	resistance-nodulation-cell division (RND) antibiotic efflux pump	aminocoumarin antibiotic	Met8769
aadA5	3002605	Resistomes & Variants	100	193	ANT(3'')	aminoglycoside antibiotic	Met8769
qacEdelta1	3005010	Resistomes & Variants	99.13 - 100.0	24	major facilitator superfamily (MFS) antibiotic efflux pump	disinfecting agents and antiseptics	Met8769
msbA	3003950	Resistomes & Variants	99.31 - 100.0	42	ATP-binding cassette (ABC) antibiotic efflux pump	nitroimidazole antibiotic	Met8769
leuO	3003843	Resistomes & Variants	95.05 - 99.68	21	major facilitator superfamily (MFS) antibiotic efflux pump	nucleoside antibiotic; disinfecting agents and antiseptics	Met8769
mdtO	3003549	Resistomes & Variants	98.24 - 98.39	35	major facilitator superfamily (MFS) antibiotic efflux pump	nucleoside antibiotic; disinfecting agents and antiseptics	Met8769
YojI	3003952	Resistomes & Variants	99.27 - 99.82	34	ATP-binding cassette (ABC) antibiotic efflux pump	peptide antibiotic	Met8769
Escherichia coli mdfA	3001328	Resistomes & Variants	95.61 - 96.59	20	major facilitator superfamily (MFS) antibiotic efflux pump	tetracycline antibiotic; disinfecting agents and antiseptics	Met8769
mdtE	3000795	Resistomes & Variants	97.66 - 100.0	26	resistance-nodulation-cell division (RND) antibiotic efflux pump	macrolide antibiotic; fluoroquinolone antibiotic; penam	Met8769
rsmA	3005069	Resistomes & Variants	83.61 - 92.73	20	resistance-nodulation-cell division (RND) antibiotic efflux pump	fluoroquinolone antibiotic; diaminopyrimidine antibiotic; phenicol antibiotic	Met8769
mdtC	3000794	Resistomes & Variants	99.61	71	resistance-nodulation-cell division (RND) antibiotic efflux pump	aminocoumarin antibiotic	Met8769
aadA22	3002619	Resistomes & Variants	99.23	26	ANT(3'')	aminoglycoside antibiotic	Met8769
tet(B)	3000166	Resistomes & Variants	98.22 - 99.5	78	major facilitator superfamily (MFS) antibiotic efflux pump	tetracycline antibiotic	Met8769
vanG	3002909	Resistomes & Variants	36.83 - 38.23	66	glycopeptide resistance gene cluster; Van ligase	glycopeptide antibiotic	Met8769
qacL	3005098	Resistomes & Variants	92.93	16	small multidrug resistance (SMR) antibiotic efflux pump	disinfecting agents and antiseptics	Met8769
AAC(6')-Ib-cr3	3005112	Resistomes & Variants	100	25	AAC(6'); AAC(6')-Ib-cr	fluoroquinolone antibiotic; aminoglycoside antibiotic	Met8769
AAC(6')-Ib10	3002581	Resistomes & Variants	88.0 - 89.2	264	AAC(6')	aminoglycoside antibiotic	Met8769
TEM-244	3007453	Resistomes & Variants	97.71	580	TEM beta-lactamase	monobactam; cephalosporin; penam; penem	Met8769
dfrA14	3002859	Resistomes & Variants	97.33 - 99.36	33	trimethoprim resistant dihydrofolate reductase dfr	diaminopyrimidine antibiotic	Met8769
vanY gene in vanM cluster	3002961	Resistomes & Variants	39.1 - 40.4	18	vanY; glycopeptide resistance gene cluster	glycopeptide antibiotic	Met8769
APH(3')-IIIa	3002647	Resistomes & Variants	98.86 - 100.0	38	APH(3')	aminoglycoside antibiotic	Met8769
norC	3007010	Resistomes & Variants	59.09 - 66.59	30	major facilitator superfamily (MFS) antibiotic efflux pump	fluoroquinolone antibiotic; disinfecting agents and antiseptics	Met8769
FosI	3007370	Resistomes & Variants	43.93	19	fosfomycin thiol transferase	phosphonic acid antibiotic	Met8769
ErmT	3000595	Resistomes & Variants	99.13 - 99.17	34	Erm 23S ribosomal RNA methyltransferase	macrolide antibiotic; lincosamide antibiotic; streptogramin antibiotic; streptogramin A antibiotic; streptogramin B antibiotic	Met8769
RbpA	3000245	Resistomes & Variants	88.29	26	RbpA bacterial RNA polymerase-binding protein	rifamycin antibiotic	Met8769
sepA	3007012	Resistomes & Variants	69.03	11	small multidrug resistance (SMR) antibiotic efflux pump	disinfecting agents and antiseptics	Met8769
AAC(6')-Ie-APH(2'')-Ia bifunctional protein	3002597	Resistomes & Variants	98.44 - 100.0	127	aminoglycoside bifunctional resistance protein	aminoglycoside antibiotic	Met8769
msrA	3000251	Resistomes & Variants	98.36	34	msr-type ABC-F protein	macrolide antibiotic; streptogramin antibiotic; streptogramin B antibiotic	Met8769
ANT(6)-Ia	3002626	Resistomes & Variants	99.41 - 100.0	21	ANT(6)	aminoglycoside antibiotic	Met8769
ErmB	3000375	Resistomes & Variants	96.28 - 98.78	38	Erm 23S ribosomal RNA methyltransferase	macrolide antibiotic; lincosamide antibiotic; streptogramin antibiotic; streptogramin A antibiotic; streptogramin B antibiotic	Met8769
FosA2	3002804	Resistomes & Variants	67.63	15	fosfomycin thiol transferase	phosphonic acid antibiotic	Met8769
qacG	3007015	Resistomes & Variants	34.62 - 48.08	36	small multidrug resistance (SMR) antibiotic efflux pump	disinfecting agents and antiseptics	Met8769
AAC(2')-Ia	3002523	Resistomes & Variants	100	18	AAC(2')	aminoglycoside antibiotic	Met8769
catIII	3002685	Resistomes & Variants	99.06	14	chloramphenicol acetyltransferase (CAT)	phenicol antibiotic	Met8769
catB3	3002676	Resistomes & Variants	99.05 - 100.0	23	chloramphenicol acetyltransferase (CAT)	phenicol antibiotic	Met8769
efrA	3003948	Resistomes & Variants	99.3 - 99.65	22	ATP-binding cassette (ABC) antibiotic efflux pump	macrolide antibiotic; fluoroquinolone antibiotic; rifamycin antibiotic	Met8769
ANT(4')-Ia	3002623	Resistomes & Variants	99.21 - 99.6	27	ANT(4')	aminoglycoside antibiotic	Met8769
Staphylococcus aureus mupA conferring resistance to mupirocin	3000521	Resistomes & Variants	99.51 - 99.61	62	antibiotic-resistant isoleucyl-tRNA synthetase (ileS)	mupirocin-like antibiotic	Met8769
qacA	3003046	Resistomes & Variants	99.61	12	major facilitator superfamily (MFS) antibiotic efflux pump	fluoroquinolone antibiotic	Met8769
Mycobacterium tuberculosis rpsL mutations conferring resistance to Streptomycin	3003395	Resistomes & Variants	80.49 - 96.77	292	antibiotic-resistant rpsL	aminoglycoside antibiotic	Met8769
Mycobacterium avium gyrA with mutation conferring resistance to Fluoroquinolone	3007473	Resistomes & Variants	70.21 - 73.7	760	fluoroquinolone resistant gyrA	fluoroquinolone antibiotic	Met8769
Escherichia coli parC conferring resistance to fluoroquinolones	3003308	Resistomes & Variants	95.35 - 99.73	49	fluoroquinolone resistant parC	fluoroquinolone antibiotic	Met8769
Cutibacterium acnes gyrA conferring resistance to fluoroquinolones	3003974	Resistomes & Variants	99.21	90	fluoroquinolone resistant gyrA	fluoroquinolone antibiotic	Met8769
Mycobacterium tuberculosis gyrB mutant conferring resistance to fluoroquinolones	3003459	Resistomes & Variants	90.69 - 99.86	93	fluoroquinolone resistant gyrB	fluoroquinolone antibiotic	Met8769
Escherichia coli UhpT with mutation conferring resistance to fosfomycin	3003890	Resistomes & Variants	99.78	37	antibiotic-resistant UhpT	phosphonic acid antibiotic	Met8769
Escherichia coli CyaA with mutation conferring resistance to fosfomycin	3003900	Resistomes & Variants	99.17 - 99.29	107	antibiotic-resistant cya adenylate cyclase	phosphonic acid antibiotic	Met8769
Escherichia coli fabI mutations conferring resistance to isoniazid and triclosan	3004045	Resistomes & Variants	87.4 - 99.62	36	antibiotic resistant fabI	disinfecting agents and antiseptics; isoniazid-like antibiotic	Met8769
Haemophilus influenzae PBP3 conferring resistance to beta-lactam antibiotics	3004446	Resistomes & Variants	50.6 - 53.11	127	Penicillin-binding protein mutations conferring resistance to beta-lactam antibiotics	cephalosporin; cephamycin; penam	Met8769
Salmonella serovars gyrB conferring resistance to fluoroquinolones	3003307	Resistomes & Variants	83.08 - 99.88	82	fluoroquinolone resistant gyrB	fluoroquinolone antibiotic	Met8769
Morganella morganii gyrB conferring resistance to fluoroquinolones	3003306	Resistomes & Variants	81.09 - 81.47	54	fluoroquinolone resistant gyrB	fluoroquinolone antibiotic	Met8769
Escherichia coli gyrA conferring resistance to fluoroquinolones	3003294	Resistomes & Variants	99.43	78	fluoroquinolone resistant gyrA	fluoroquinolone antibiotic	Met8769
Escherichia coli parE conferring resistance to fluoroquinolones	3003316	Resistomes & Variants	99.84	30	fluoroquinolone resistant parE	fluoroquinolone antibiotic	Met8769
Escherichia coli ompF with mutation conferring resistance to beta-lactam antibiotics	3003390	Resistomes & Variants	98.62	28	General Bacterial Porin with reduced permeability to beta-lactams	monobactam; carbapenem; cephalosporin; cephamycin; penam; penem	Met8769
Escherichia coli folP with mutation conferring resistance to sulfonamides	3003386	Resistomes & Variants	99.65	17	sulfonamide resistant dihydropteroate synthase folP	sulfonamide antibiotic	Met8769
Escherichia coli nfsA mutations conferring resistance to nitrofurantoin	3003751	Resistomes & Variants	97.92	17	antibiotic resistant nfsA	nitrofuran antibiotic	Met8769
Planobispora rosea EF-Tu mutants conferring resistance to inhibitor GE2270A	3003361	Resistomes & Variants	99.75	132	elfamycin resistant EF-Tu	elfamycin antibiotic	Met8769
Mycobacterium tuberculosis folC with mutation conferring resistance to para-aminosalicylic acid	3004157	Resistomes & Variants	65.82 - 83.85	170	aminosalicylate resistant dihydrofolate synthase	salicylic acid antibiotic	Met8769
Mycobacterium tuberculosis rpoB mutants conferring resistance to rifampicin	3003283	Resistomes & Variants	98.55 - 99.15	168	rifamycin-resistant beta-subunit of RNA polymerase (rpoB)	rifamycin antibiotic	Met8769
Staphylococcus aureus parE conferring resistance to fluoroquinolones	3003315	Resistomes & Variants	91.42	17	fluoroquinolone resistant parE	fluoroquinolone antibiotic	Met8769
Staphylococcus aureus GlpT with mutation conferring resistance to fosfomycin	3003901	Resistomes & Variants	86.64 - 87.08	10	antibiotic-resistant GlpT	phosphonic acid antibiotic	Met8769
Staphylococcus aureus fusA with mutation conferring resistance to fusidic acid	3003735	Resistomes & Variants	99.13 - 99.86	42	antibiotic resistant fusA	fusidane antibiotic	Met8769
Staphylococcus aureus ileS with mutation conferring resistance to mupirocin	3003729	Resistomes & Variants	99.78	11	antibiotic-resistant isoleucyl-tRNA synthetase (ileS)	mupirocin-like antibiotic	Met8769
tetR	3003479	Resistomes & Variants	100	52	major facilitator superfamily (MFS) antibiotic efflux pump	tetracycline antibiotic	Met8769
Escherichia coli soxR with mutation conferring antibiotic resistance	3003381	Resistomes & Variants	98.69 - 98.7	16	ATP-binding cassette (ABC) antibiotic efflux pump; major facilitator superfamily (MFS) antibiotic efflux pump; resistance-nodulation-cell division (RND) antibiotic efflux pump	fluoroquinolone antibiotic; cephalosporin; glycylcycline; penam; tetracycline antibiotic; rifamycin antibiotic; phenicol antibiotic; disinfecting agents and antiseptics	Met8769
baeR	3000828	Resistomes & Variants	99.58 - 100.0	24	resistance-nodulation-cell division (RND) antibiotic efflux pump	aminoglycoside antibiotic; aminocoumarin antibiotic	Met8769
baeS	3000829	Resistomes & Variants	99.14 - 99.36	34	resistance-nodulation-cell division (RND) antibiotic efflux pump	aminoglycoside antibiotic; aminocoumarin antibiotic	Met8769
Escherichia coli marR mutant conferring antibiotic resistance	3003378	Resistomes & Variants	97.92 - 99.17	15	resistance-nodulation-cell division (RND) antibiotic efflux pump	fluoroquinolone antibiotic; cephalosporin; glycylcycline; penam; tetracycline antibiotic; rifamycin antibiotic; phenicol antibiotic; disinfecting agents and antiseptics	Met8769
dfrG	3002868	CARD	100	750	trimethoprim resistant dihydrofolate reductase dfr	diaminopyrimidine antibiotic	Met9065
tet(C)	3000167	CARD; Resistomes & Variants	76.37 - 100.0	261	major facilitator superfamily (MFS) antibiotic efflux pump	tetracycline antibiotic	Met9065
cmx	3002703	CARD	100	56	major facilitator superfamily (MFS) antibiotic efflux pump	phenicol antibiotic	Met9065
dfrC	3002865	CARD; Resistomes & Variants	98.14 - 100.0	1733	trimethoprim resistant dihydrofolate reductase dfr	diaminopyrimidine antibiotic	Met9065
Escherichia coli folP with mutation conferring resistance to sulfonamides	3003386	CARD; Resistomes & Variants	99.29 - 100.0	15	sulfonamide resistant dihydropteroate synthase folP	sulfonamide antibiotic	Met9065
Escherichia coli gyrB conferring resistance to aminocoumarin	3003303	CARD	100	38	aminocoumarin resistant gyrB	aminocoumarin antibiotic	Met9065
Staphylococcus aureus rpoC conferring resistance to daptomycin	3003291	CARD	100	6673	daptomycin-resistant beta prime subunit of RNA polymerase (rpoC)	peptide antibiotic	Met9065
Escherichia coli 16S rRNA mutation conferring resistance to edeine	3003223	CARD	100	162	16s rRNA with mutation conferring resistance to peptide antibiotics	peptide antibiotic	Met9065
Mycobacterium tuberculosis 16S rRNA mutation conferring resistance to amikacin	3003481	CARD	100	37	16s rRNA with mutation conferring resistance to aminoglycoside antibiotics	aminoglycoside antibiotic	Met9065
Neisseria gonorrhoeae 16S rRNA mutation conferring resistance to spectinomycin	3003495	CARD	100	4258	16s rRNA with mutation conferring resistance to aminoglycoside antibiotics	aminoglycoside antibiotic	Met9065
Escherichia coli parE conferring resistance to fluoroquinolones	3003316	CARD	100	12	fluoroquinolone resistant parE	fluoroquinolone antibiotic	Met9065
Pasteurella multocida 16S rRNA mutation conferring resistance to spectinomycin	3003493	CARD	100	213	16s rRNA with mutation conferring resistance to aminoglycoside antibiotics	aminoglycoside antibiotic	Met9065
Staphylococcus aureus mprF with mutation conferring resistance to daptomycin	3003319	CARD	100	295	daptomycin resistant mprF	peptide antibiotic	Met9065
Salmonella enterica 16S rRNA (rrsD) mutation conferring resistance to spectinomycin	3003512	CARD	100	18	16s rRNA with mutation conferring resistance to aminoglycoside antibiotics	aminoglycoside antibiotic	Met9065
Neisseria meningitidis 16S rRNA mutation conferring resistance to spectinomycin	3003497	CARD	100	74	16s rRNA with mutation conferring resistance to aminoglycoside antibiotics	aminoglycoside antibiotic	Met9065
Chlamydophila psittaci 16S rRNA mutation conferring resistance to spectinomycin	3003485	CARD	100	1216	16s rRNA with mutation conferring resistance to aminoglycoside antibiotics	aminoglycoside antibiotic	Met9065
Borreliella burgdorferi 16S rRNA mutation conferring resistance to gentamicin	3003504	CARD	100	2511	16s rRNA with mutation conferring resistance to aminoglycoside antibiotics	aminoglycoside antibiotic	Met9065
Mycobacteroides abscessus 16S rRNA mutation conferring resistance to gentamicin	3003240	CARD	100	450	16s rRNA with mutation conferring resistance to aminoglycoside antibiotics	aminoglycoside antibiotic	Met9065
Cutibacterium acnes 16S rRNA mutation conferring resistance to tetracycline	3003499	CARD; Resistomes & Variants	99.87 - 100.0	6855	16S rRNA with mutation conferring resistance to tetracycline derivatives	tetracycline antibiotic	Met9065
Mycolicibacterium smegmatis 16S rRNA (rrsB) mutation conferring resistance to streptomycin	3003541	CARD	100	4181	16s rRNA with mutation conferring resistance to aminoglycoside antibiotics	aminoglycoside antibiotic	Met9065
Planobispora rosea EF-Tu mutants conferring resistance to inhibitor GE2270A	3003361	CARD; Resistomes & Variants	99.75 - 100.0	616	elfamycin resistant EF-Tu	elfamycin antibiotic	Met9065
Escherichia coli murA with mutation conferring resistance to fosfomycin	3003775	CARD	100	22	antibiotic-resistant murA transferase	phosphonic acid antibiotic	Met9065
Streptomyces cinnamoneus EF-Tu mutants conferring resistance to elfamycin	3003359	CARD	100	391	elfamycin resistant EF-Tu	elfamycin antibiotic	Met9065
Staphylococcus aureus walK with mutation conferring resistance to daptomycin	3003794	CARD; Resistomes & Variants	99.67 - 100.0	1236	daptomycin resistant walK	peptide antibiotic	Met9065
Escherichia coli UhpA with mutation conferring resistance to fosfomycin	3003893	CARD	100	18	antibiotic-resistant UhpT	phosphonic acid antibiotic	Met9065
Cutibacterium acnes gyrA conferring resistance to fluoroquinolones	3003974	CARD; Resistomes & Variants	99.21 - 100.0	2109	fluoroquinolone resistant gyrA	fluoroquinolone antibiotic	Met9065
Clostridioides difficile 23S rRNA with mutation conferring resistance to erythromycin and clindamycin	3004654	CARD; Resistomes & Variants	98.86 - 100.0	1215	23S rRNA with mutation conferring resistance to macrolide antibiotics	macrolide antibiotic; lincosamide antibiotic	Met9065
Helicobacter pylori 16S rRNA mutation conferring resistance to tetracycline	3003510	CARD	100	5730	16S rRNA with mutation conferring resistance to tetracycline derivatives	tetracycline antibiotic	Met9065
Clostridioides difficile rpoC with mutation conferring resistance to vancomycin	3004681	CARD	100	420	vancomycin-resistant beta prime subunit of RNA polymerase (rpoC)	glycopeptide antibiotic	Met9065
Staphylococcus aureus 23S rRNA with mutation conferring resistance to linezolid	3004058	CARD; Resistomes & Variants	97.91 - 100.0	51171	23S rRNA with mutation conferring resistance to linezolid antibiotics	macrolide antibiotic; lincosamide antibiotic; streptogramin antibiotic; oxazolidinone antibiotic; glycopeptide antibiotic; phenicol antibiotic; pleuromutilin antibiotic	Met9065
Enterococcus faecium EF-Tu mutants conferring resistance to GE2270A	3003438	CARD	100	1112	elfamycin resistant EF-Tu	elfamycin antibiotic	Met9065
Mycobacterium leprae rpoB mutations conferring resistance to rifampicin	3003284	CARD	100	130	rifamycin-resistant beta-subunit of RNA polymerase (rpoB)	rifamycin antibiotic	Met9065
porin OmpC	3004114	CARD	100	14	General Bacterial Porin with reduced permeability to beta-lactams	monobactam; carbapenem; cephalosporin; cephamycin; penam; penem	Met9065
Escherichia coli LamB	3004126	CARD	100	48	Sugar Porin (SP)	fluoroquinolone antibiotic; tetracycline antibiotic	Met9065
Brachyspira hyodysenteriae 23S rRNA with mutation conferring resistance to tylosin	3004133	CARD	100	146	23S rRNA with mutation conferring resistance to macrolide antibiotics	macrolide antibiotic	Met9065
Moraxella catarrhalis 23S rRNA with mutation conferring resistance to macrolide antibiotics	3004138	CARD	100	58	23S rRNA with mutation conferring resistance to macrolide antibiotics	macrolide antibiotic	Met9065
Propionibacteria 23S rRNA with mutation conferring resistance to macrolide antibiotics	3004161	CARD; Resistomes & Variants	98.6 - 100.0	8173	23S rRNA with mutation conferring resistance to macrolide antibiotics	macrolide antibiotic	Met9065
Mycolicibacterium smegmatis 23S rRNA with mutation conferring resistance to clarithromycin	3004169	CARD	100	1306	23S rRNA with mutation conferring resistance to macrolide antibiotics	macrolide antibiotic	Met9065
Mycobacterium kansasii 23S rRNA with mutation conferring resistance to clarithromycin	3004168	CARD	100	97	23S rRNA with mutation conferring resistance to macrolide antibiotics	macrolide antibiotic	Met9065
Chlamydomonas reinhardtii 23S rRNA with mutation conferring resistance to erythromycin	3004132	CARD	100	232	23S rRNA with mutation conferring resistance to macrolide antibiotics	macrolide antibiotic	Met9065
Mycobacteroides abscessus 23S rRNA with mutation conferring resistance to clarithromycin	3004163	CARD	100	583	23S rRNA with mutation conferring resistance to macrolide antibiotics	macrolide antibiotic	Met9065
Streptococcus pneumoniae 23S rRNA with mutation conferring resistance to macrolide antibiotics	3004170	CARD	100	228	23S rRNA with mutation conferring resistance to macrolide antibiotics	macrolide antibiotic	Met9065
Mycoplasma hominis 23S rRNA with mutation conferring resistance to macrolide antibiotics	3004176	CARD	100	88	23S rRNA with mutation conferring resistance to macrolide antibiotics	macrolide antibiotic	Met9065
Escherichia coli PtsI with mutation conferring resistance to fosfomycin	3003899	CARD	100	46	antibiotic-resistant ptsI phosphotransferase	phosphonic acid antibiotic	Met9065
Burkholderia dolosa gyrA conferring resistance to fluoroquinolones	3004860	CARD	100	32	fluoroquinolone resistant gyrA	fluoroquinolone antibiotic	Met9065
Neisseria gonorrhoeae 23S rRNA with mutation conferring resistance to azithromycin	3004836	CARD; Resistomes & Variants	99.59 - 100.0	254	23S rRNA with mutation conferring resistance to macrolide antibiotics	macrolide antibiotic	Met9065
mlaD	3005042	CARD	100	24	ATP-binding cassette (ABC) antibiotic efflux pump	oxazolidinone antibiotic; glycopeptide antibiotic	Met9065
mlaF	3005041	CARD	100	20	ATP-binding cassette (ABC) antibiotic efflux pump	oxazolidinone antibiotic; glycopeptide antibiotic	Met9065
Thermus thermophilus 23s rRNA conferring resistance to pleuromutilin antibiotics	3005083	CARD	100	106	23S rRNA with mutation conferring resistance to pleuromutilin antibiotics	pleuromutilin antibiotic	Met9065
Mycoplasmopsis fermentans 23S rRNA with mutation conferring resistance to macrolide antibiotics	3004177	CARD	100	544	23S rRNA with mutation conferring resistance to macrolide antibiotics	macrolide antibiotic	Met9065
Escherichia coli ompF with mutation conferring resistance to beta-lactam antibiotics	3003390	CARD	100	22	General Bacterial Porin with reduced permeability to beta-lactams	monobactam; carbapenem; cephalosporin; cephamycin; penam; penem	Met9065
Staphylococcus aureus fusA with mutation conferring resistance to fusidic acid	3003735	CARD; Resistomes & Variants	99.71 - 100.0	6470	antibiotic resistant fusA	fusidane antibiotic	Met9065
Staphylococcus aureus fusE with mutation conferring resistance to fusidic acid	3003737	CARD	100	1265	antibiotic resistant fusE	fusidane antibiotic	Met9065
Chlamydomonas reinhardtii 16S rRNA (rrnS) mutation conferring resistance to streptomycin	3003978	CARD	100	560	16s rRNA with mutation conferring resistance to aminoglycoside antibiotics	aminoglycoside antibiotic	Met9065
Mycobacterium tuberculosis rpsA mutations conferring resistance to pyrazinamide	3004721	CARD	100	387	pyrazinamide resistant rpsA	pyrazine antibiotic	Met9065
Escherichia coli mipA	3004127	CARD	100	20	MipA-interacting Protein	fluoroquinolone antibiotic; aminoglycoside antibiotic	Met9065
Streptomyces ambofaciens 23S rRNA with mutation conferring resistance to macrolide antibiotics	3004171	CARD	100	2044	23S rRNA with mutation conferring resistance to macrolide antibiotics	macrolide antibiotic	Met9065
Bacillus subtilis rpsE mutations conferring resistance to spectinomycin	3007527	CARD	100	98	spectinomycin resistant rpsE	aminoglycoside antibiotic	Met9065
Chlamydia trachomatis 23S rRNA with mutation conferring resistance to macrolide antibiotics	3004174	Resistomes & Variants	98.27 - 98.81	163	23S rRNA with mutation conferring resistance to macrolide antibiotics	macrolide antibiotic	Met9065
Mycobacterium avium 23S rRNA with mutation conferring resistance to clarithromycin	3004164	Resistomes & Variants	99.78	123	23S rRNA with mutation conferring resistance to macrolide antibiotics	macrolide antibiotic	Met9065
Escherichia coli 23S rRNA with mutation conferring resistance to oxazolidinone antibiotics	3004173	Resistomes & Variants	98.9 - 99.59	371	23S rRNA with mutation conferring resistance to oxazolidinone antibiotics	oxazolidinone antibiotic	Met9065
Escherichia coli 23S rRNA with mutation conferring resistance to erythromycin and telithromycin	3004131	Resistomes & Variants	98.63 - 99.38	80	23S rRNA with mutation conferring resistance to macrolide antibiotics	macrolide antibiotic	Met9065
Escherichia coli 16S rRNA (rrsB) mutation conferring resistance to paromomycin	3003403	Resistomes & Variants	99.55	3392	16s rRNA with mutation conferring resistance to aminoglycoside antibiotics	aminoglycoside antibiotic	Met9065
Mycobacterium tuberculosis 16S rRNA mutation conferring resistance to viomycin	3003437	Resistomes & Variants	99.87	256	16s rRNA with mutation conferring resistance to peptide antibiotics	peptide antibiotic	Met9065
Mycobacterium tuberculosis 16S rRNA mutation conferring resistance to streptomycin	3003480	Resistomes & Variants	99.87	67	16s rRNA with mutation conferring resistance to aminoglycoside antibiotics	aminoglycoside antibiotic	Met9065
Mycobacterium tuberculosis 16S rRNA mutation conferring resistance to kanamycin	3003436	Resistomes & Variants	98.96	213	16s rRNA with mutation conferring resistance to aminoglycoside antibiotics	aminoglycoside antibiotic	Met9065
Mycobacterium intracellulare 23S rRNA with mutation conferring resistance to clarithromycin	3004166	Resistomes & Variants	99.87	354	23S rRNA with mutation conferring resistance to macrolide antibiotics	macrolide antibiotic	Met9065
vanT gene in vanG cluster	3002972	Resistomes & Variants	30.6 - 36.54	3011	glycopeptide resistance gene cluster; vanT	glycopeptide antibiotic	Met9065
vanY gene in vanG cluster	3002959	Resistomes & Variants	48.6	88	vanY; glycopeptide resistance gene cluster	glycopeptide antibiotic	Met9065
vanY gene in vanB cluster	3002956	Resistomes & Variants	32.54 - 40.82	2063	vanY; glycopeptide resistance gene cluster	glycopeptide antibiotic	Met9065
ErmX	3000596	Resistomes & Variants	83.1 - 90.49	1700	Erm 23S ribosomal RNA methyltransferase	macrolide antibiotic; lincosamide antibiotic; streptogramin antibiotic; streptogramin A antibiotic; streptogramin B antibiotic	Met9065
qacG	3007015	Resistomes & Variants	38.89 - 99.07	7660	small multidrug resistance (SMR) antibiotic efflux pump	disinfecting agents and antiseptics	Met9065
catA1	3002683	Resistomes & Variants	99.06 - 100.0	91	chloramphenicol acetyltransferase (CAT)	phenicol antibiotic	Met9065
tet(M)	3000186	Resistomes & Variants	95.47 - 98.9	480	tetracycline-resistant ribosomal protection protein	tetracycline antibiotic	Met9065
23S rRNA (adenine(2058)-N(6))-methyltransferase Erm(A)	3005099	Resistomes & Variants	97.1 - 99.59	406	Erm 23S ribosomal RNA methyltransferase	macrolide antibiotic; lincosamide antibiotic; streptogramin antibiotic	Met9065
msrA	3000251	Resistomes & Variants	98.15 - 99.59	2205	msr-type ABC-F protein	macrolide antibiotic; streptogramin antibiotic; streptogramin B antibiotic	Met9065
RbpA	3000245	Resistomes & Variants	90.99	37	RbpA bacterial RNA polymerase-binding protein	rifamycin antibiotic	Met9065
Klebsiella pneumoniae KpnE	3004580	Resistomes & Variants	80.51 - 82.2	12	small multidrug resistance (SMR) antibiotic efflux pump	macrolide antibiotic; aminoglycoside antibiotic; cephalosporin; tetracycline antibiotic; peptide antibiotic; rifamycin antibiotic; disinfecting agents and antiseptics	Met9065
emrY	3000254	Resistomes & Variants	99.22 - 99.61	29	major facilitator superfamily (MFS) antibiotic efflux pump	tetracycline antibiotic	Met9065
mdtO	3003549	Resistomes & Variants	98.83 - 99.85	60	major facilitator superfamily (MFS) antibiotic efflux pump	nucleoside antibiotic; disinfecting agents and antiseptics	Met9065
mdtN	3003548	Resistomes & Variants	98.51 - 99.71	56	major facilitator superfamily (MFS) antibiotic efflux pump	nucleoside antibiotic; disinfecting agents and antiseptics	Met9065
TolC	3000237	Resistomes & Variants	99.59 - 100.0	35	ATP-binding cassette (ABC) antibiotic efflux pump; major facilitator superfamily (MFS) antibiotic efflux pump; resistance-nodulation-cell division (RND) antibiotic efflux pump	macrolide antibiotic; fluoroquinolone antibiotic; aminoglycoside antibiotic; carbapenem; cephalosporin; glycylcycline; cephamycin; penam; tetracycline antibiotic; peptide antibiotic; aminocoumarin antibiotic; rifamycin antibiotic; phenicol antibiotic; penem; disinfecting agents and antiseptics	Met9065
eptA	3003576	Resistomes & Variants	96.71 - 99.82	44	pmr phosphoethanolamine transferase	peptide antibiotic	Met9065
Escherichia coli emrE	3004039	Resistomes & Variants	97.27 - 99.01	18	small multidrug resistance (SMR) antibiotic efflux pump	macrolide antibiotic	Met9065
TEM-206	3001383	Resistomes & Variants	100	14	TEM beta-lactamase	monobactam; cephalosporin; penam; penem	Met9065
YojI	3003952	Resistomes & Variants	99.45 - 99.82	29	ATP-binding cassette (ABC) antibiotic efflux pump	peptide antibiotic	Met9065
H-NS	3000676	Resistomes & Variants	99.27 - 100.0	10	major facilitator superfamily (MFS) antibiotic efflux pump; resistance-nodulation-cell division (RND) antibiotic efflux pump	macrolide antibiotic; fluoroquinolone antibiotic; cephalosporin; cephamycin; penam; tetracycline antibiotic	Met9065
AcrS	3000656	Resistomes & Variants	99.5 - 99.55	18	resistance-nodulation-cell division (RND) antibiotic efflux pump	fluoroquinolone antibiotic; cephalosporin; glycylcycline; cephamycin; penam; tetracycline antibiotic; rifamycin antibiotic; phenicol antibiotic; disinfecting agents and antiseptics	Met9065
APH(3')-Ia	3002641	Resistomes & Variants	98.15 - 100.0	231	APH(3')	aminoglycoside antibiotic	Met9065
Escherichia coli acrA	3004043	Resistomes & Variants	99.5 - 99.75	14	resistance-nodulation-cell division (RND) antibiotic efflux pump	fluoroquinolone antibiotic; cephalosporin; glycylcycline; penam; tetracycline antibiotic; rifamycin antibiotic; phenicol antibiotic; disinfecting agents and antiseptics	Met9065
leuO	3003843	Resistomes & Variants	99.0 - 99.68	349	major facilitator superfamily (MFS) antibiotic efflux pump	nucleoside antibiotic; disinfecting agents and antiseptics	Met9065
gadX	3000508	Resistomes & Variants	92.7 - 100.0	20	resistance-nodulation-cell division (RND) antibiotic efflux pump	macrolide antibiotic; fluoroquinolone antibiotic; penam	Met9065
Escherichia coli mdfA	3001328	Resistomes & Variants	95.61 - 96.1	31	major facilitator superfamily (MFS) antibiotic efflux pump	tetracycline antibiotic; disinfecting agents and antiseptics	Met9065
AAC(6')-Ib-cr6	3005116	Resistomes & Variants	98.99	228	AAC(6'); AAC(6')-Ib-cr	fluoroquinolone antibiotic; aminoglycoside antibiotic	Met9065
mdtP	3003550	Resistomes & Variants	98.16 - 99.8	38	major facilitator superfamily (MFS) antibiotic efflux pump	nucleoside antibiotic; disinfecting agents and antiseptics	Met9065
APH(3'')-Ib	3002639	Resistomes & Variants	99.25 - 99.63	48	APH(3'')	aminoglycoside antibiotic	Met9065
AAC(3)-IIc	3002535	Resistomes & Variants	83.47 - 95.89	35	AAC(3)	aminoglycoside antibiotic	Met9065
aadA5	3002605	Resistomes & Variants	100	42	ANT(3'')	aminoglycoside antibiotic	Met9065
aadA22	3002619	Resistomes & Variants	99.23	16	ANT(3'')	aminoglycoside antibiotic	Met9065
sdrM	3007013	Resistomes & Variants	68.25 - 75.34	3390	major facilitator superfamily (MFS) antibiotic efflux pump	fluoroquinolone antibiotic; disinfecting agents and antiseptics	Met9065
qacJ	3007014	Resistomes & Variants	43.75 - 72.58	6157	small multidrug resistance (SMR) antibiotic efflux pump	disinfecting agents and antiseptics	Met9065
dfrA17	3002860	Resistomes & Variants	99.36	27	trimethoprim resistant dihydrofolate reductase dfr	diaminopyrimidine antibiotic	Met9065
norC	3007010	Resistomes & Variants	59.09 - 62.2	4587	major facilitator superfamily (MFS) antibiotic efflux pump	fluoroquinolone antibiotic; disinfecting agents and antiseptics	Met9065
ErmC	3000250	Resistomes & Variants	96.24 - 99.59	30672	Erm 23S ribosomal RNA methyltransferase	macrolide antibiotic; lincosamide antibiotic; streptogramin antibiotic; streptogramin A antibiotic; streptogramin B antibiotic	Met9065
tet(45)	3003196	Resistomes & Variants	61.36	37	major facilitator superfamily (MFS) antibiotic efflux pump	tetracycline antibiotic	Met9065
PC1 beta-lactamase (blaZ)	3000621	Resistomes & Variants	92.17 - 96.44	1724	BlaZ beta-lactamase	penam	Met9065
FosI	3007370	Resistomes & Variants	43.93	413	fosfomycin thiol transferase	phosphonic acid antibiotic	Met9065
mdeA	3007011	Resistomes & Variants	37.89 - 40.41	60	major facilitator superfamily (MFS) antibiotic efflux pump	fluoroquinolone antibiotic; aminoglycoside antibiotic; penam; tetracycline antibiotic; disinfecting agents and antiseptics	Met9065
mphC	3000319	Resistomes & Variants	98.33	31	macrolide phosphotransferase (MPH)	macrolide antibiotic	Met9065
mecA	3000617	Resistomes & Variants	99.25 - 99.7	5394	methicillin resistant PBP2	penam	Met9065
rpoB2	3000501	Resistomes & Variants	96.66 - 96.91	287	rifamycin-resistant beta-subunit of RNA polymerase (rpoB)	rifamycin antibiotic	Met9065
sepA	3007012	Resistomes & Variants	70.32 - 74.19	797	small multidrug resistance (SMR) antibiotic efflux pump	disinfecting agents and antiseptics	Met9065
norA	3000391	Resistomes & Variants	98.97 - 99.74	2804	major facilitator superfamily (MFS) antibiotic efflux pump	fluoroquinolone antibiotic; disinfecting agents and antiseptics	Met9065
FosBx1	3007372	Resistomes & Variants	59.12 - 61.31	1283	fosfomycin thiol transferase	phosphonic acid antibiotic	Met9065
AAC(6')-Ie-APH(2'')-Ia bifunctional protein	3002597	Resistomes & Variants	98.44 - 100.0	2908	aminoglycoside bifunctional resistance protein	aminoglycoside antibiotic	Met9065
lnuA	3002835	Resistomes & Variants	92.55 - 99.38	6791	lincosamide nucleotidyltransferase (LNU)	lincosamide antibiotic	Met9065
Staphylococcus aureus mupA conferring resistance to mupirocin	3000521	Resistomes & Variants	99.41 - 99.61	80	antibiotic-resistant isoleucyl-tRNA synthetase (ileS)	mupirocin-like antibiotic	Met9065
AAC(3)-IIb	3002534	Resistomes & Variants	74.91	173	AAC(3)	aminoglycoside antibiotic	Met9065
tet(W)	3000194	Resistomes & Variants	97.92 - 99.69	96	tetracycline-resistant ribosomal protection protein	tetracycline antibiotic	Met9065
mgrA	3000815	Resistomes & Variants	99.32 - 100.0	910	ATP-binding cassette (ABC) antibiotic efflux pump; major facilitator superfamily (MFS) antibiotic efflux pump	fluoroquinolone antibiotic; cephalosporin; penam; tetracycline antibiotic; peptide antibiotic; disinfecting agents and antiseptics	Met9065
arlR	3000838	Resistomes & Variants	99.54 - 100.0	116	major facilitator superfamily (MFS) antibiotic efflux pump	fluoroquinolone antibiotic; disinfecting agents and antiseptics	Met9065
SAT-4	3002897	Resistomes & Variants	97.97	1290	streptothricin acetyltransferase (SAT)	nucleoside antibiotic	Met9065
ANT(4')-Ia	3002623	Resistomes & Variants	99.21	16	ANT(4')	aminoglycoside antibiotic	Met9065
mecR1	3000215	Resistomes & Variants	97.44 - 100.0	1548	methicillin resistant PBP2	penam	Met9065
arlS	3000839	Resistomes & Variants	100	215	major facilitator superfamily (MFS) antibiotic efflux pump	fluoroquinolone antibiotic; disinfecting agents and antiseptics	Met9065
ANT(6)-Ia	3002626	Resistomes & Variants	100	63	ANT(6)	aminoglycoside antibiotic	Met9065
qacA	3003046	Resistomes & Variants	99.81	333	major facilitator superfamily (MFS) antibiotic efflux pump	fluoroquinolone antibiotic	Met9065
Escherichia coli EF-Tu mutants conferring resistance to Pulvomycin	3003369	Resistomes & Variants	86.11 - 100.0	2765	elfamycin resistant EF-Tu	elfamycin antibiotic	Met9065
Mycobacterium avium gyrA with mutation conferring resistance to Fluoroquinolone	3007473	Resistomes & Variants	70.21 - 73.7	278	fluoroquinolone resistant gyrA	fluoroquinolone antibiotic	Met9065
Mycobacterium tuberculosis rpsL mutations conferring resistance to Streptomycin	3003395	Resistomes & Variants	80.49 - 98.37	778	antibiotic-resistant rpsL	aminoglycoside antibiotic	Met9065
Mycobacterium tuberculosis gyrB mutant conferring resistance to fluoroquinolones	3003459	Resistomes & Variants	90.69	300	fluoroquinolone resistant gyrB	fluoroquinolone antibiotic	Met9065
Escherichia coli GlpT with mutation conferring resistance to fosfomycin	3003889	Resistomes & Variants	99.12 - 99.56	36	antibiotic-resistant GlpT	phosphonic acid antibiotic	Met9065
Escherichia coli parC conferring resistance to fluoroquinolones	3003308	Resistomes & Variants	98.8 - 99.73	38	fluoroquinolone resistant parC	fluoroquinolone antibiotic	Met9065
Escherichia coli fabI mutations conferring resistance to isoniazid and triclosan	3004045	Resistomes & Variants	99.24 - 99.62	10	antibiotic resistant fabI	disinfecting agents and antiseptics; isoniazid-like antibiotic	Met9065
Escherichia coli rpoB mutants conferring resistance to rifampicin	3003288	Resistomes & Variants	98.14 - 99.93	82	rifamycin-resistant beta-subunit of RNA polymerase (rpoB)	rifamycin antibiotic	Met9065
Mycobacterium tuberculosis rpoB mutants conferring resistance to rifampicin	3003283	Resistomes & Variants	98.55 - 100.0	964	rifamycin-resistant beta-subunit of RNA polymerase (rpoB)	rifamycin antibiotic	Met9065
Staphylococcus aureus gyrB conferring resistance to aminocoumarin	3003301	Resistomes & Variants	92.38 - 93.31	6753	aminocoumarin resistant gyrB	aminocoumarin antibiotic	Met9065
Staphylococcus aureus parE conferring resistance to fluoroquinolones	3003315	Resistomes & Variants	91.57 - 99.55	4326	fluoroquinolone resistant parE	fluoroquinolone antibiotic	Met9065
Staphylococcus aureus gyrA conferring resistance to fluoroquinolones	3003296	Resistomes & Variants	87.68 - 99.1	9066	fluoroquinolone resistant gyrA	fluoroquinolone antibiotic	Met9065
Staphylococcus aureus GlpT with mutation conferring resistance to fosfomycin	3003901	Resistomes & Variants	86.64	4525	antibiotic-resistant GlpT	phosphonic acid antibiotic	Met9065
Staphylococcus aureus murA with mutation conferring resistance to fosfomycin	3003776	Resistomes & Variants	99.29 - 100.0	1513	antibiotic-resistant murA transferase	phosphonic acid antibiotic	Met9065
Staphylococcus aureus rpoB mutants conferring resistance to rifampicin	3003285	Resistomes & Variants	99.58 - 99.92	7888	rifamycin-resistant beta-subunit of RNA polymerase (rpoB)	rifamycin antibiotic	Met9065
Staphylococcus aureus UhpT with mutation conferring resistance to fosfomycin	3003902	Resistomes & Variants	99.78	268	antibiotic-resistant UhpT	phosphonic acid antibiotic	Met9065
Staphylococcus aureus parC conferring resistance to fluoroquinolones	3003312	Resistomes & Variants	98.87 - 99.88	1982	fluoroquinolone resistant parC	fluoroquinolone antibiotic	Met9065
Staphylococcus aureus ileS with mutation conferring resistance to mupirocin	3003729	Resistomes & Variants	99.24 - 99.78	2665	antibiotic-resistant isoleucyl-tRNA synthetase (ileS)	mupirocin-like antibiotic	Met9065
Staphylococcus aureus cls conferring resistance to daptomycin	3003074	Resistomes & Variants	99.8	238	daptomycin resistant cls	peptide antibiotic	Met9065
baeS	3000829	Resistomes & Variants	99.36 - 99.79	100	resistance-nodulation-cell division (RND) antibiotic efflux pump	aminoglycoside antibiotic; aminocoumarin antibiotic	Met9065
Escherichia coli soxR with mutation conferring antibiotic resistance	3003381	Resistomes & Variants	98.69 - 100.0	23	ATP-binding cassette (ABC) antibiotic efflux pump; major facilitator superfamily (MFS) antibiotic efflux pump; resistance-nodulation-cell division (RND) antibiotic efflux pump	fluoroquinolone antibiotic; cephalosporin; glycylcycline; penam; tetracycline antibiotic; rifamycin antibiotic; phenicol antibiotic; disinfecting agents and antiseptics	Met9065
tet(37)	3002871	CARD	100	10	tetracycline inactivation enzyme	tetracycline antibiotic	Met9089
tet(C)	3000167	CARD; Resistomes & Variants	76.37 - 100.0	6900	major facilitator superfamily (MFS) antibiotic efflux pump	tetracycline antibiotic	Met9089
mdtM	3001214	CARD; Resistomes & Variants	93.6 - 100.0	248	major facilitator superfamily (MFS) antibiotic efflux pump	fluoroquinolone antibiotic; lincosamide antibiotic; nucleoside antibiotic; phenicol antibiotic; disinfecting agents and antiseptics	Met9089
mel	3000616	CARD	100	44	msr-type ABC-F protein	macrolide antibiotic; streptogramin antibiotic	Met9089
CfxA3	3003003	CARD	100	38	CfxA beta-lactamase	cephamycin	Met9089
tet(38)	3000565	CARD	100	12	major facilitator superfamily (MFS) antibiotic efflux pump	tetracycline antibiotic	Met9089
Escherichia coli folP with mutation conferring resistance to sulfonamides	3003386	CARD; Resistomes & Variants	88.3 - 100.0	62	sulfonamide resistant dihydropteroate synthase folP	sulfonamide antibiotic	Met9089
Staphylococcus aureus rpoB mutants conferring resistance to rifampicin	3003285	CARD; Resistomes & Variants	99.58 - 100.0	1015	rifamycin-resistant beta-subunit of RNA polymerase (rpoB)	rifamycin antibiotic	Met9089
Escherichia coli gyrB conferring resistance to aminocoumarin	3003303	CARD	100	160	aminocoumarin resistant gyrB	aminocoumarin antibiotic	Met9089
Staphylococcus aureus pgsA mutations conferring resistance to daptomycin	3003323	CARD; Resistomes & Variants	86.39 - 100.0	33	daptomycin resistant pgsA	peptide antibiotic	Met9089
Staphylococcus aureus rpoC conferring resistance to daptomycin	3003291	CARD	100	1265	daptomycin-resistant beta prime subunit of RNA polymerase (rpoC)	peptide antibiotic	Met9089
Staphylococcus aureus gyrB conferring resistance to aminocoumarin	3003301	CARD; Resistomes & Variants	92.38 - 100.0	1059	aminocoumarin resistant gyrB	aminocoumarin antibiotic	Met9089
Escherichia coli 16S rRNA mutation conferring resistance to edeine	3003223	CARD	100	1633	16s rRNA with mutation conferring resistance to peptide antibiotics	peptide antibiotic	Met9089
Neisseria gonorrhoeae 16S rRNA mutation conferring resistance to spectinomycin	3003495	CARD	100	112	16s rRNA with mutation conferring resistance to aminoglycoside antibiotics	aminoglycoside antibiotic	Met9089
Escherichia coli soxR with mutation conferring antibiotic resistance	3003381	CARD; Resistomes & Variants	98.69 - 100.0	49	ATP-binding cassette (ABC) antibiotic efflux pump; major facilitator superfamily (MFS) antibiotic efflux pump; resistance-nodulation-cell division (RND) antibiotic efflux pump	fluoroquinolone antibiotic; cephalosporin; glycylcycline; penam; tetracycline antibiotic; rifamycin antibiotic; phenicol antibiotic; disinfecting agents and antiseptics	Met9089
Escherichia coli parE conferring resistance to fluoroquinolones	3003316	CARD; Resistomes & Variants	99.84 - 100.0	124	fluoroquinolone resistant parE	fluoroquinolone antibiotic	Met9089
Escherichia coli soxS with mutation conferring antibiotic resistance	3003511	CARD; Resistomes & Variants	98.13 - 100.0	43	ATP-binding cassette (ABC) antibiotic efflux pump; major facilitator superfamily (MFS) antibiotic efflux pump; resistance-nodulation-cell division (RND) antibiotic efflux pump; General Bacterial Porin with reduced permeability to beta-lactams	fluoroquinolone antibiotic; monobactam; carbapenem; cephalosporin; glycylcycline; cephamycin; penam; tetracycline antibiotic; rifamycin antibiotic; phenicol antibiotic; penem; disinfecting agents and antiseptics	Met9089
Pasteurella multocida 16S rRNA mutation conferring resistance to spectinomycin	3003493	CARD; Resistomes & Variants	99.68 - 100.0	181	16s rRNA with mutation conferring resistance to aminoglycoside antibiotics	aminoglycoside antibiotic	Met9089
Staphylococcus aureus mprF with mutation conferring resistance to daptomycin	3003319	CARD	100	52	daptomycin resistant mprF	peptide antibiotic	Met9089
Salmonella enterica 16S rRNA (rrsD) mutation conferring resistance to spectinomycin	3003512	CARD	100	167	16s rRNA with mutation conferring resistance to aminoglycoside antibiotics	aminoglycoside antibiotic	Met9089
Neisseria meningitidis 16S rRNA mutation conferring resistance to spectinomycin	3003497	CARD	100	1188	16s rRNA with mutation conferring resistance to aminoglycoside antibiotics	aminoglycoside antibiotic	Met9089
Chlamydophila psittaci 16S rRNA mutation conferring resistance to spectinomycin	3003485	CARD	100	268	16s rRNA with mutation conferring resistance to aminoglycoside antibiotics	aminoglycoside antibiotic	Met9089
Borreliella burgdorferi 16S rRNA mutation conferring resistance to gentamicin	3003504	CARD	100	412	16s rRNA with mutation conferring resistance to aminoglycoside antibiotics	aminoglycoside antibiotic	Met9089
Mycobacteroides abscessus 16S rRNA mutation conferring resistance to gentamicin	3003240	CARD	100	98	16s rRNA with mutation conferring resistance to aminoglycoside antibiotics	aminoglycoside antibiotic	Met9089
Cutibacterium acnes 16S rRNA mutation conferring resistance to tetracycline	3003499	CARD	100	348	16S rRNA with mutation conferring resistance to tetracycline derivatives	tetracycline antibiotic	Met9089
Escherichia coli 16S rRNA (rrsC) mutation conferring resistance to kasugamicin	3003333	CARD; Resistomes & Variants	98.7 - 100.0	94	16s rRNA with mutation conferring resistance to aminoglycoside antibiotics	aminoglycoside antibiotic	Met9089
Mycolicibacterium smegmatis 16S rRNA (rrsB) mutation conferring resistance to streptomycin	3003541	CARD	100	1268	16s rRNA with mutation conferring resistance to aminoglycoside antibiotics	aminoglycoside antibiotic	Met9089
Pseudomonas aeruginosa oprD with mutation conferring resistance to imipenem	3003686	CARD	100	13	Outer Membrane Porin (Opr)	monobactam; carbapenem; cephalosporin; cephamycin; penam; penem	Met9089
Escherichia coli murA with mutation conferring resistance to fosfomycin	3003775	CARD	100	105	antibiotic-resistant murA transferase	phosphonic acid antibiotic	Met9089
Streptomyces cinnamoneus EF-Tu mutants conferring resistance to elfamycin	3003359	CARD	100	53	elfamycin resistant EF-Tu	elfamycin antibiotic	Met9089
Escherichia coli UhpT with mutation conferring resistance to fosfomycin	3003890	CARD; Resistomes & Variants	94.42 - 100.0	141	antibiotic-resistant UhpT	phosphonic acid antibiotic	Met9089
Escherichia coli UhpA with mutation conferring resistance to fosfomycin	3003893	CARD	100	42	antibiotic-resistant UhpT	phosphonic acid antibiotic	Met9089
Streptococcus pneumoniae PBP2b conferring resistance to amoxicillin	3003042	CARD	100	19	Penicillin-binding protein mutations conferring resistance to beta-lactam antibiotics	cephalosporin; cephamycin; penam	Met9089
Staphylococcus aureus menA with mutation conferring resistance to lysocin	3003917	CARD	100	14	lysocin resistant menA	peptide antibiotic	Met9089
Staphylococcus aureus UhpT with mutation conferring resistance to fosfomycin	3003902	CARD; Resistomes & Variants	99.78 - 100.0	36	antibiotic-resistant UhpT	phosphonic acid antibiotic	Met9089
Clostridioides difficile 23S rRNA with mutation conferring resistance to erythromycin and clindamycin	3004654	CARD	100	185	23S rRNA with mutation conferring resistance to macrolide antibiotics	macrolide antibiotic; lincosamide antibiotic	Met9089
Helicobacter pylori 16S rRNA mutation conferring resistance to tetracycline	3003510	CARD	100	1067	16S rRNA with mutation conferring resistance to tetracycline derivatives	tetracycline antibiotic	Met9089
tetA(46)	3004032	CARD	100	58	ATP-binding cassette (ABC) antibiotic efflux pump	tetracycline antibiotic	Met9089
tetB(46)	3004033	CARD	100	57	ATP-binding cassette (ABC) antibiotic efflux pump	tetracycline antibiotic	Met9089
Streptococcus pneumoniae PBP2x conferring resistance to amoxicillin	3003043	CARD	100	26	Penicillin-binding protein mutations conferring resistance to beta-lactam antibiotics	cephalosporin; cephamycin; penam	Met9089
Staphylococcus aureus 23S rRNA with mutation conferring resistance to linezolid	3004058	CARD; Resistomes & Variants	97.91 - 100.0	8200	23S rRNA with mutation conferring resistance to linezolid antibiotics	macrolide antibiotic; lincosamide antibiotic; streptogramin antibiotic; oxazolidinone antibiotic; glycopeptide antibiotic; phenicol antibiotic; pleuromutilin antibiotic	Met9089
Escherichia coli nfsA mutations conferring resistance to nitrofurantoin	3003751	CARD; Resistomes & Variants	85.83 - 100.0	38	antibiotic resistant nfsA	nitrofuran antibiotic	Met9089
Enterococcus faecium EF-Tu mutants conferring resistance to GE2270A	3003438	CARD	100	200	elfamycin resistant EF-Tu	elfamycin antibiotic	Met9089
porin OmpC	3004114	CARD	100	78	General Bacterial Porin with reduced permeability to beta-lactams	monobactam; carbapenem; cephalosporin; cephamycin; penam; penem	Met9089
Escherichia coli LamB	3004126	CARD	100	126	Sugar Porin (SP)	fluoroquinolone antibiotic; tetracycline antibiotic	Met9089
Mycoplasma gallisepticum 23S rRNA mutation conferring resistance to pleuromutilin antibiotics	3004159	CARD	100	15	23S rRNA with mutation conferring resistance to pleuromutilin antibiotics	pleuromutilin antibiotic	Met9089
Streptococcus mitis CdsA with mutation conferring daptomycin resistance	3004097	CARD	100	10	daptomycin resistant CdsA	peptide antibiotic	Met9089
Brachyspira hyodysenteriae 23S rRNA with mutation conferring resistance to tylosin	3004133	CARD	100	36	23S rRNA with mutation conferring resistance to macrolide antibiotics	macrolide antibiotic	Met9089
Moraxella catarrhalis 23S rRNA with mutation conferring resistance to macrolide antibiotics	3004138	CARD	100	401	23S rRNA with mutation conferring resistance to macrolide antibiotics	macrolide antibiotic	Met9089
Propionibacteria 23S rRNA with mutation conferring resistance to macrolide antibiotics	3004161	CARD; Resistomes & Variants	98.66 - 100.0	269	23S rRNA with mutation conferring resistance to macrolide antibiotics	macrolide antibiotic	Met9089
Mycolicibacterium smegmatis 23S rRNA with mutation conferring resistance to clarithromycin	3004169	CARD	100	270	23S rRNA with mutation conferring resistance to macrolide antibiotics	macrolide antibiotic	Met9089
Mycobacterium kansasii 23S rRNA with mutation conferring resistance to clarithromycin	3004168	CARD	100	32	23S rRNA with mutation conferring resistance to macrolide antibiotics	macrolide antibiotic	Met9089
Chlamydomonas reinhardtii 23S rRNA with mutation conferring resistance to erythromycin	3004132	CARD	100	66	23S rRNA with mutation conferring resistance to macrolide antibiotics	macrolide antibiotic	Met9089
Mycobacteroides abscessus 23S rRNA with mutation conferring resistance to clarithromycin	3004163	CARD	100	154	23S rRNA with mutation conferring resistance to macrolide antibiotics	macrolide antibiotic	Met9089
Streptococcus pneumoniae 23S rRNA with mutation conferring resistance to macrolide antibiotics	3004170	CARD	100	1753	23S rRNA with mutation conferring resistance to macrolide antibiotics	macrolide antibiotic	Met9089
Mycoplasma hominis 23S rRNA with mutation conferring resistance to macrolide antibiotics	3004176	CARD	100	49	23S rRNA with mutation conferring resistance to macrolide antibiotics	macrolide antibiotic	Met9089
Escherichia coli PtsI with mutation conferring resistance to fosfomycin	3003899	CARD	100	104	antibiotic-resistant ptsI phosphotransferase	phosphonic acid antibiotic	Met9089
Neisseria gonorrhoeae gyrB conferring resistance to zoliflodacin	3004859	CARD	100	10	Zoliflodacin resistant gyrB	zoliflodacin-like antibiotic	Met9089
Burkholderia dolosa gyrA conferring resistance to fluoroquinolones	3004860	CARD	100	36	fluoroquinolone resistant gyrA	fluoroquinolone antibiotic	Met9089
Neisseria gonorrhoeae 23S rRNA with mutation conferring resistance to azithromycin	3004836	CARD; Resistomes & Variants	99.59 - 100.0	403	23S rRNA with mutation conferring resistance to macrolide antibiotics	macrolide antibiotic	Met9089
mlaD	3005042	CARD	100	67	ATP-binding cassette (ABC) antibiotic efflux pump	oxazolidinone antibiotic; glycopeptide antibiotic	Met9089
mlaF	3005041	CARD	100	84	ATP-binding cassette (ABC) antibiotic efflux pump	oxazolidinone antibiotic; glycopeptide antibiotic	Met9089
Thermus thermophilus 23s rRNA conferring resistance to pleuromutilin antibiotics	3005083	CARD	100	35	23S rRNA with mutation conferring resistance to pleuromutilin antibiotics	pleuromutilin antibiotic	Met9089
Mycoplasmopsis fermentans 23S rRNA with mutation conferring resistance to macrolide antibiotics	3004177	CARD	100	35	23S rRNA with mutation conferring resistance to macrolide antibiotics	macrolide antibiotic	Met9089
Escherichia coli ompF with mutation conferring resistance to beta-lactam antibiotics	3003390	CARD; Resistomes & Variants	98.62 - 100.0	71	General Bacterial Porin with reduced permeability to beta-lactams	monobactam; carbapenem; cephalosporin; cephamycin; penam; penem	Met9089
Pseudomonas aeruginosa gyrA and parC conferring resistance to fluoroquinolones	3003702	CARD	100	38	fluoroquinolone resistant parC	fluoroquinolone antibiotic	Met9089
Staphylococcus aureus fusE with mutation conferring resistance to fusidic acid	3003737	CARD	100	192	antibiotic resistant fusE	fusidane antibiotic	Met9089
Escherichia coli 16S rRNA (rrsH) mutation conferring resistance to spectinomycin	3003372	CARD	100	55	16s rRNA with mutation conferring resistance to aminoglycoside antibiotics	aminoglycoside antibiotic	Met9089
Chlamydomonas reinhardtii 16S rRNA (rrnS) mutation conferring resistance to streptomycin	3003978	CARD	100	172	16s rRNA with mutation conferring resistance to aminoglycoside antibiotics	aminoglycoside antibiotic	Met9089
Mycobacterium tuberculosis rpsA mutations conferring resistance to pyrazinamide	3004721	CARD	100	34	pyrazinamide resistant rpsA	pyrazine antibiotic	Met9089
Escherichia coli fabI mutations conferring resistance to isoniazid and triclosan	3004045	CARD; Resistomes & Variants	92.75 - 100.0	49	antibiotic resistant fabI	disinfecting agents and antiseptics; isoniazid-like antibiotic	Met9089
Escherichia coli fabG mutations conferring resistance to triclosan	3004049	CARD	100	41	antibiotic resistant fabG	disinfecting agents and antiseptics	Met9089
Escherichia coli mipA	3004127	CARD	100	55	MipA-interacting Protein	fluoroquinolone antibiotic; aminoglycoside antibiotic	Met9089
Streptomyces ambofaciens 23S rRNA with mutation conferring resistance to macrolide antibiotics	3004171	CARD	100	401	23S rRNA with mutation conferring resistance to macrolide antibiotics	macrolide antibiotic	Met9089
Pseudomonas aeruginosa ampR with mutation conferring resistance to aztreonam	3007491	CARD	100	12	PDC beta-lactamase; ampC-type beta-lactamase	monobactam; carbapenem; cephalosporin; penam	Met9089
Bacillus subtilis rpsE mutations conferring resistance to spectinomycin	3007527	CARD	100	26	spectinomycin resistant rpsE	aminoglycoside antibiotic	Met9089
Treponema pallidum 23S rRNA with mutation conferring resistance to erythromycin	3007759	CARD	100	52	23S rRNA with mutation conferring resistance to macrolide antibiotics	macrolide antibiotic	Met9089
Campylobacter jejuni 23S rRNA with mutation conferring resistance to erythromycin	3004546	Resistomes & Variants	98.59	55	23S rRNA with mutation conferring resistance to macrolide antibiotics	macrolide antibiotic	Met9089
Chlamydia trachomatis 23S rRNA with mutation conferring resistance to macrolide antibiotics	3004174	Resistomes & Variants	98.27 - 99.32	134	23S rRNA with mutation conferring resistance to macrolide antibiotics	macrolide antibiotic	Met9089
Mycobacterium avium 23S rRNA with mutation conferring resistance to clarithromycin	3004164	Resistomes & Variants	99.78	85	23S rRNA with mutation conferring resistance to macrolide antibiotics	macrolide antibiotic	Met9089
Escherichia coli 23S rRNA with mutation conferring resistance to oxazolidinone antibiotics	3004173	Resistomes & Variants	98.9 - 99.59	1608	23S rRNA with mutation conferring resistance to oxazolidinone antibiotics	oxazolidinone antibiotic	Met9089
Escherichia coli 16S rRNA (rrsB) mutation conferring resistance to paromomycin	3003403	Resistomes & Variants	99.55	16	16s rRNA with mutation conferring resistance to aminoglycoside antibiotics	aminoglycoside antibiotic	Met9089
Mycobacterium tuberculosis 16S rRNA mutation conferring resistance to viomycin	3003437	Resistomes & Variants	99.93	58	16s rRNA with mutation conferring resistance to peptide antibiotics	peptide antibiotic	Met9089
Mycobacterium tuberculosis 16S rRNA mutation conferring resistance to kanamycin	3003436	Resistomes & Variants	98.96	58	16s rRNA with mutation conferring resistance to aminoglycoside antibiotics	aminoglycoside antibiotic	Met9089
qacG	3007015	Resistomes & Variants	43.48 - 99.07	24	small multidrug resistance (SMR) antibiotic efflux pump	disinfecting agents and antiseptics	Met9089
vanW gene in vanI cluster	3003724	Resistomes & Variants	28.83 - 31.11	139	vanW; glycopeptide resistance gene cluster	glycopeptide antibiotic	Met9089
qacJ	3007014	Resistomes & Variants	36.79 - 64.06	1578	small multidrug resistance (SMR) antibiotic efflux pump	disinfecting agents and antiseptics	Met9089
APH(3')-Ia	3002641	Resistomes & Variants	97.79 - 99.63	5796	APH(3')	aminoglycoside antibiotic	Met9089
msrE	3003109	Resistomes & Variants	100	10	msr-type ABC-F protein	macrolide antibiotic; streptogramin antibiotic	Met9089
vanY gene in vanB cluster	3002956	Resistomes & Variants	35.0 - 50.0	63	vanY; glycopeptide resistance gene cluster	glycopeptide antibiotic	Met9089
ErmX	3000596	Resistomes & Variants	82.04 - 90.14	23	Erm 23S ribosomal RNA methyltransferase	macrolide antibiotic; lincosamide antibiotic; streptogramin antibiotic; streptogramin A antibiotic; streptogramin B antibiotic	Met9089
PmrF	3003578	Resistomes & Variants	88.16 - 100.0	101	pmr phosphoethanolamine transferase	peptide antibiotic	Met9089
emrR	3000516	Resistomes & Variants	90.29 - 100.0	36	major facilitator superfamily (MFS) antibiotic efflux pump	fluoroquinolone antibiotic	Met9089
mdtC	3000794	Resistomes & Variants	92.49 - 99.9	276	resistance-nodulation-cell division (RND) antibiotic efflux pump	aminocoumarin antibiotic	Met9089
mdtG	3001329	Resistomes & Variants	89.68 - 100.0	46	major facilitator superfamily (MFS) antibiotic efflux pump	phosphonic acid antibiotic	Met9089
bacA	3002986	Resistomes & Variants	96.7 - 100.0	45	undecaprenyl pyrophosphate related proteins	peptide antibiotic	Met9089
tet(45)	3003196	Resistomes & Variants	61.36 - 78.81	43	major facilitator superfamily (MFS) antibiotic efflux pump	tetracycline antibiotic	Met9089
Escherichia coli mdfA	3001328	Resistomes & Variants	96.34 - 96.83	78	major facilitator superfamily (MFS) antibiotic efflux pump	tetracycline antibiotic; disinfecting agents and antiseptics	Met9089
TolC	3000237	Resistomes & Variants	100	150	ATP-binding cassette (ABC) antibiotic efflux pump; major facilitator superfamily (MFS) antibiotic efflux pump; resistance-nodulation-cell division (RND) antibiotic efflux pump	macrolide antibiotic; fluoroquinolone antibiotic; aminoglycoside antibiotic; carbapenem; cephalosporin; glycylcycline; cephamycin; penam; tetracycline antibiotic; peptide antibiotic; aminocoumarin antibiotic; rifamycin antibiotic; phenicol antibiotic; penem; disinfecting agents and antiseptics	Met9089
emrA	3000027	Resistomes & Variants	99.74	104	major facilitator superfamily (MFS) antibiotic efflux pump	fluoroquinolone antibiotic	Met9089
Klebsiella pneumoniae KpnE	3004580	Resistomes & Variants	81.36 - 82.2	16	small multidrug resistance (SMR) antibiotic efflux pump	macrolide antibiotic; aminoglycoside antibiotic; cephalosporin; tetracycline antibiotic; peptide antibiotic; rifamycin antibiotic; disinfecting agents and antiseptics	Met9089
mdtP	3003550	Resistomes & Variants	98.12 - 100.0	161	major facilitator superfamily (MFS) antibiotic efflux pump	nucleoside antibiotic; disinfecting agents and antiseptics	Met9089
cpxA	3000830	Resistomes & Variants	99.78	93	resistance-nodulation-cell division (RND) antibiotic efflux pump	aminoglycoside antibiotic; aminocoumarin antibiotic	Met9089
marA	3000263	Resistomes & Variants	99.21 - 100.0	39	resistance-nodulation-cell division (RND) antibiotic efflux pump; General Bacterial Porin with reduced permeability to beta-lactams	fluoroquinolone antibiotic; monobactam; carbapenem; cephalosporin; glycylcycline; cephamycin; penam; tetracycline antibiotic; rifamycin antibiotic; phenicol antibiotic; penem; disinfecting agents and antiseptics	Met9089
vanY gene in vanM cluster	3002961	Resistomes & Variants	31.93 - 41.59	136	vanY; glycopeptide resistance gene cluster	glycopeptide antibiotic	Met9089
acrD	3000491	Resistomes & Variants	99.9 - 100.0	219	resistance-nodulation-cell division (RND) antibiotic efflux pump	aminoglycoside antibiotic	Met9089
Escherichia coli acrA	3004043	Resistomes & Variants	91.69 - 100.0	71	resistance-nodulation-cell division (RND) antibiotic efflux pump	fluoroquinolone antibiotic; cephalosporin; glycylcycline; penam; tetracycline antibiotic; rifamycin antibiotic; phenicol antibiotic; disinfecting agents and antiseptics	Met9089
emrB	3000074	Resistomes & Variants	93.2 - 100.0	123	major facilitator superfamily (MFS) antibiotic efflux pump	fluoroquinolone antibiotic	Met9089
ugd	3003577	Resistomes & Variants	99.22 - 99.74	108	pmr phosphoethanolamine transferase	peptide antibiotic	Met9089
YojI	3003952	Resistomes & Variants	100	54	ATP-binding cassette (ABC) antibiotic efflux pump	peptide antibiotic	Met9089
AcrF	3000502	Resistomes & Variants	98.94 - 99.52	276	resistance-nodulation-cell division (RND) antibiotic efflux pump	fluoroquinolone antibiotic; cephalosporin; cephamycin; penam	Met9089
kdpE	3003841	Resistomes & Variants	91.74 - 100.0	648	kdpDE	aminoglycoside antibiotic	Met9089
mdtN	3003548	Resistomes & Variants	98.51 - 99.71	309	major facilitator superfamily (MFS) antibiotic efflux pump	nucleoside antibiotic; disinfecting agents and antiseptics	Met9089
Escherichia coli emrE	3004039	Resistomes & Variants	93.07 - 99.01	73	small multidrug resistance (SMR) antibiotic efflux pump	macrolide antibiotic	Met9089
msbA	3003950	Resistomes & Variants	92.61 - 100.0	100	ATP-binding cassette (ABC) antibiotic efflux pump	nitroimidazole antibiotic	Met9089
leuO	3003843	Resistomes & Variants	80.79 - 99.68	118	major facilitator superfamily (MFS) antibiotic efflux pump	nucleoside antibiotic; disinfecting agents and antiseptics	Met9089
mdtO	3003549	Resistomes & Variants	99.12 - 100.0	151	major facilitator superfamily (MFS) antibiotic efflux pump	nucleoside antibiotic; disinfecting agents and antiseptics	Met9089
mdtA	3000792	Resistomes & Variants	99.04 - 99.52	91	resistance-nodulation-cell division (RND) antibiotic efflux pump	aminocoumarin antibiotic	Met9089
gadW	3003838	Resistomes & Variants	97.11 - 100.0	75	resistance-nodulation-cell division (RND) antibiotic efflux pump	macrolide antibiotic; fluoroquinolone antibiotic; penam	Met9089
catA1	3002683	Resistomes & Variants	100	174	chloramphenicol acetyltransferase (CAT)	phenicol antibiotic	Met9089
gadX	3000508	Resistomes & Variants	98.1 - 100.0	159	resistance-nodulation-cell division (RND) antibiotic efflux pump	macrolide antibiotic; fluoroquinolone antibiotic; penam	Met9089
H-NS	3000676	Resistomes & Variants	94.07 - 100.0	49	major facilitator superfamily (MFS) antibiotic efflux pump; resistance-nodulation-cell division (RND) antibiotic efflux pump	macrolide antibiotic; fluoroquinolone antibiotic; cephalosporin; cephamycin; penam; tetracycline antibiotic	Met9089
eptA	3003576	Resistomes & Variants	96.3 - 99.82	283	pmr phosphoethanolamine transferase	peptide antibiotic	Met9089
mdtH	3001216	Resistomes & Variants	99.5 - 100.0	64	major facilitator superfamily (MFS) antibiotic efflux pump	fluoroquinolone antibiotic	Met9089
evgA	3000832	Resistomes & Variants	99.51 - 100.0	41	major facilitator superfamily (MFS) antibiotic efflux pump; resistance-nodulation-cell division (RND) antibiotic efflux pump	macrolide antibiotic; fluoroquinolone antibiotic; penam; tetracycline antibiotic	Met9089
AcrS	3000656	Resistomes & Variants	99.09 - 99.55	57	resistance-nodulation-cell division (RND) antibiotic efflux pump	fluoroquinolone antibiotic; cephalosporin; glycylcycline; cephamycin; penam; tetracycline antibiotic; rifamycin antibiotic; phenicol antibiotic; disinfecting agents and antiseptics	Met9089
mdtF	3000796	Resistomes & Variants	99.9 - 100.0	254	resistance-nodulation-cell division (RND) antibiotic efflux pump	macrolide antibiotic; fluoroquinolone antibiotic; penam	Met9089
acrB	3000216	Resistomes & Variants	99.9 - 100.0	1406	resistance-nodulation-cell division (RND) antibiotic efflux pump	fluoroquinolone antibiotic; cephalosporin; glycylcycline; penam; tetracycline antibiotic; rifamycin antibiotic; phenicol antibiotic; disinfecting agents and antiseptics	Met9089
EC-15	3006876	Resistomes & Variants	98.14 - 98.41	81	EC beta-lactamase	cephalosporin	Met9089
evgS	3000833	Resistomes & Variants	98.75 - 99.92	234	major facilitator superfamily (MFS) antibiotic efflux pump; resistance-nodulation-cell division (RND) antibiotic efflux pump	macrolide antibiotic; fluoroquinolone antibiotic; penam; tetracycline antibiotic	Met9089
AAC(6')-Ib-cr6	3005116	Resistomes & Variants	98.99	15	AAC(6'); AAC(6')-Ib-cr	fluoroquinolone antibiotic; aminoglycoside antibiotic	Met9089
mdtE	3000795	Resistomes & Variants	97.66 - 100.0	106	resistance-nodulation-cell division (RND) antibiotic efflux pump	macrolide antibiotic; fluoroquinolone antibiotic; penam	Met9089
rsmA	3005069	Resistomes & Variants	85.25	10	resistance-nodulation-cell division (RND) antibiotic efflux pump	fluoroquinolone antibiotic; diaminopyrimidine antibiotic; phenicol antibiotic	Met9089
CRP	3000518	Resistomes & Variants	97.62 - 99.52	41	resistance-nodulation-cell division (RND) antibiotic efflux pump	macrolide antibiotic; fluoroquinolone antibiotic; penam	Met9089
emrY	3000254	Resistomes & Variants	98.63 - 99.4	107	major facilitator superfamily (MFS) antibiotic efflux pump	tetracycline antibiotic	Met9089
aadA5	3002605	Resistomes & Variants	100	91	ANT(3'')	aminoglycoside antibiotic	Met9089
SAT-2	3002895	Resistomes & Variants	100	17	streptothricin acetyltransferase (SAT)	nucleoside antibiotic	Met9089
Klebsiella pneumoniae KpnG	3004588	Resistomes & Variants	99.74	10	major facilitator superfamily (MFS) antibiotic efflux pump	macrolide antibiotic; fluoroquinolone antibiotic; aminoglycoside antibiotic; carbapenem; cephalosporin; penam; peptide antibiotic; penem	Met9089
OmpA	3005044	Resistomes & Variants	95.72 - 99.73	42	General Bacterial Porin with reduced permeability to peptide antibiotics	peptide antibiotic	Met9089
aadA2	3002602	Resistomes & Variants	100	10	ANT(3'')	aminoglycoside antibiotic	Met9089
TEM-244	3007453	Resistomes & Variants	97.71	10	TEM beta-lactamase	monobactam; cephalosporin; penam; penem	Met9089
TEM-214	3001391	Resistomes & Variants	100	41	TEM beta-lactamase	monobactam; cephalosporin; penam; penem	Met9089
vanH gene in vanB cluster	3002943	Resistomes & Variants	38.68 - 41.99	19	vanH; glycopeptide resistance gene cluster	glycopeptide antibiotic	Met9089
mdeA	3007011	Resistomes & Variants	37.89 - 99.34	2015	major facilitator superfamily (MFS) antibiotic efflux pump	fluoroquinolone antibiotic; aminoglycoside antibiotic; penam; tetracycline antibiotic; disinfecting agents and antiseptics	Met9089
vanW gene in vanG cluster	3002965	Resistomes & Variants	29.12 - 31.2	30	vanW; glycopeptide resistance gene cluster	glycopeptide antibiotic	Met9089
PC1 beta-lactamase (blaZ)	3000621	Resistomes & Variants	93.59 - 99.29	774	BlaZ beta-lactamase	penam	Met9089
AAC(6')-Iy	3002569	Resistomes & Variants	96.55	22	AAC(6')	aminoglycoside antibiotic	Met9089
norC	3007010	Resistomes & Variants	59.09 - 99.57	787	major facilitator superfamily (MFS) antibiotic efflux pump	fluoroquinolone antibiotic; disinfecting agents and antiseptics	Met9089
ErmC	3000250	Resistomes & Variants	98.77 - 99.59	195	Erm 23S ribosomal RNA methyltransferase	macrolide antibiotic; lincosamide antibiotic; streptogramin antibiotic; streptogramin A antibiotic; streptogramin B antibiotic	Met9089
msrA	3000251	Resistomes & Variants	98.15 - 98.57	1675	msr-type ABC-F protein	macrolide antibiotic; streptogramin antibiotic; streptogramin B antibiotic	Met9089
sepA	3007012	Resistomes & Variants	61.94 - 93.55	154	small multidrug resistance (SMR) antibiotic efflux pump	disinfecting agents and antiseptics	Met9089
Enterococcus faecalis chloramphenicol acetyltransferase	3004458	Resistomes & Variants	96.74	26	chloramphenicol acetyltransferase (CAT)	phenicol antibiotic	Met9089
Pseudomonas aeruginosa soxR	3004107	Resistomes & Variants	67.83 - 69.72	10	ATP-binding cassette (ABC) antibiotic efflux pump; major facilitator superfamily (MFS) antibiotic efflux pump; resistance-nodulation-cell division (RND) antibiotic efflux pump	fluoroquinolone antibiotic; cephalosporin; glycylcycline; penam; tetracycline antibiotic; rifamycin antibiotic; phenicol antibiotic; disinfecting agents and antiseptics	Met9089
FosI	3007370	Resistomes & Variants	43.93	249	fosfomycin thiol transferase	phosphonic acid antibiotic	Met9089
ErmB	3000375	Resistomes & Variants	98.37 - 99.18	24	Erm 23S ribosomal RNA methyltransferase	macrolide antibiotic; lincosamide antibiotic; streptogramin antibiotic; streptogramin A antibiotic; streptogramin B antibiotic	Met9089
Staphylococcus aureus mupA conferring resistance to mupirocin	3000521	Resistomes & Variants	98.44 - 99.51	2750	antibiotic-resistant isoleucyl-tRNA synthetase (ileS)	mupirocin-like antibiotic	Met9089
mphC	3000319	Resistomes & Variants	98.33 - 98.66	1142	macrolide phosphotransferase (MPH)	macrolide antibiotic	Met9089
mecA	3000617	Resistomes & Variants	99.1 - 99.7	986	methicillin resistant PBP2	penam	Met9089
AAC(6')-Ie-APH(2'')-Ia bifunctional protein	3002597	Resistomes & Variants	98.44 - 100.0	1263	aminoglycoside bifunctional resistance protein	aminoglycoside antibiotic	Met9089
sdrM	3007013	Resistomes & Variants	63.35 - 99.51	543	major facilitator superfamily (MFS) antibiotic efflux pump	fluoroquinolone antibiotic; disinfecting agents and antiseptics	Met9089
FosBx1	3007372	Resistomes & Variants	55.07 - 66.02	25	fosfomycin thiol transferase	phosphonic acid antibiotic	Met9089
norA	3000391	Resistomes & Variants	98.71 - 99.74	87	major facilitator superfamily (MFS) antibiotic efflux pump	fluoroquinolone antibiotic; disinfecting agents and antiseptics	Met9089
dfrC	3002865	Resistomes & Variants	98.14 - 100.0	83	trimethoprim resistant dihydrofolate reductase dfr	diaminopyrimidine antibiotic	Met9089
lnuA	3002835	Resistomes & Variants	92.55 - 99.38	311	lincosamide nucleotidyltransferase (LNU)	lincosamide antibiotic	Met9089
MexC	3000800	Resistomes & Variants	88.63 - 100.0	34	resistance-nodulation-cell division (RND) antibiotic efflux pump	macrolide antibiotic; fluoroquinolone antibiotic; aminoglycoside antibiotic; cephalosporin; penam; tetracycline antibiotic; aminocoumarin antibiotic; diaminopyrimidine antibiotic; phenicol antibiotic	Met9089
cprS	3005064	Resistomes & Variants	93.5 - 99.07	14	pmr phosphoethanolamine transferase	peptide antibiotic	Met9089
Pseudomonas aeruginosa emrE	3004038	Resistomes & Variants	99.09 - 100.0	29	small multidrug resistance (SMR) antibiotic efflux pump	aminoglycoside antibiotic	Met9089
TriB	3003680	Resistomes & Variants	99.44 - 99.72	10	resistance-nodulation-cell division (RND) antibiotic efflux pump	disinfecting agents and antiseptics	Met9089
APH(3')-IIb	3002645	Resistomes & Variants	98.88	10	APH(3')	aminoglycoside antibiotic	Met9089
AAC(3)-IIb	3002534	Resistomes & Variants	74.91	46	AAC(3)	aminoglycoside antibiotic	Met9089
OpmH	3003682	Resistomes & Variants	95.4 - 99.79	19	resistance-nodulation-cell division (RND) antibiotic efflux pump	disinfecting agents and antiseptics	Met9089
basS	3003583	Resistomes & Variants	98.95 - 100.0	23	pmr phosphoethanolamine transferase	peptide antibiotic	Met9089
Pseudomonas aeruginosa CpxR	3004054	Resistomes & Variants	98.67 - 99.56	21	resistance-nodulation-cell division (RND) antibiotic efflux pump	macrolide antibiotic; fluoroquinolone antibiotic; monobactam; aminoglycoside antibiotic; carbapenem; cephalosporin; cephamycin; penam; tetracycline antibiotic; peptide antibiotic; aminocoumarin antibiotic; diaminopyrimidine antibiotic; sulfonamide antibiotic; phenicol antibiotic; penem	Met9089
MexJ	3003692	Resistomes & Variants	99.73	20	resistance-nodulation-cell division (RND) antibiotic efflux pump	macrolide antibiotic; tetracycline antibiotic; disinfecting agents and antiseptics	Met9089
MexD	3000801	Resistomes & Variants	92.95 - 95.52	34	resistance-nodulation-cell division (RND) antibiotic efflux pump	macrolide antibiotic; fluoroquinolone antibiotic; aminoglycoside antibiotic; cephalosporin; penam; tetracycline antibiotic; aminocoumarin antibiotic; diaminopyrimidine antibiotic; phenicol antibiotic	Met9089
TriC	3003681	Resistomes & Variants	99.21 - 100.0	65	resistance-nodulation-cell division (RND) antibiotic efflux pump	disinfecting agents and antiseptics	Met9089
mexY	3003033	Resistomes & Variants	93.4	32	resistance-nodulation-cell division (RND) antibiotic efflux pump	macrolide antibiotic; fluoroquinolone antibiotic; aminoglycoside antibiotic; carbapenem; cephalosporin; cephamycin; penam; tetracycline antibiotic; phenicol antibiotic; disinfecting agents and antiseptics	Met9089
lsaA	3000300	Resistomes & Variants	100	10	lsa-type ABC-F protein	lincosamide antibiotic; streptogramin antibiotic; streptogramin A antibiotic; streptogramin B antibiotic; pleuromutilin antibiotic	Met9089
RlmA(II)	3001301	Resistomes & Variants	98.94 - 99.65	30	non-erm 23S ribosomal RNA methyltransferase (G748)	macrolide antibiotic; lincosamide antibiotic	Met9089
lsaC	3003112	Resistomes & Variants	99.59	21	lsa-type ABC-F protein	lincosamide antibiotic; streptogramin antibiotic; pleuromutilin antibiotic	Met9089
Staphylococcus aureus norA	3004667	Resistomes & Variants	95.62 - 97.42	130	major facilitator superfamily (MFS) antibiotic efflux pump	fluoroquinolone antibiotic	Met9089
mepR	3000746	Resistomes & Variants	98.56 - 100.0	15	multidrug and toxic compound extrusion (MATE) transporter	glycylcycline; tetracycline antibiotic	Met9089
arlR	3000838	Resistomes & Variants	99.09	26	major facilitator superfamily (MFS) antibiotic efflux pump	fluoroquinolone antibiotic; disinfecting agents and antiseptics	Met9089
mgrA	3000815	Resistomes & Variants	100	180	ATP-binding cassette (ABC) antibiotic efflux pump; major facilitator superfamily (MFS) antibiotic efflux pump	fluoroquinolone antibiotic; cephalosporin; penam; tetracycline antibiotic; peptide antibiotic; disinfecting agents and antiseptics	Met9089
arlS	3000839	Resistomes & Variants	100	45	major facilitator superfamily (MFS) antibiotic efflux pump	fluoroquinolone antibiotic; disinfecting agents and antiseptics	Met9089
SAT-4	3002897	Resistomes & Variants	97.97	375	streptothricin acetyltransferase (SAT)	nucleoside antibiotic	Met9089
mepA	3000026	Resistomes & Variants	100	24	multidrug and toxic compound extrusion (MATE) transporter	glycylcycline; tetracycline antibiotic	Met9089
mecR1	3000215	Resistomes & Variants	97.44 - 100.0	287	methicillin resistant PBP2	penam	Met9089
kdpD	3004047	Resistomes & Variants	98.31	34	kdpDE	aminoglycoside antibiotic	Met9089
ANT(6)-Ia	3002626	Resistomes & Variants	100	38	ANT(6)	aminoglycoside antibiotic	Met9089
qacA	3003046	Resistomes & Variants	99.81	162	major facilitator superfamily (MFS) antibiotic efflux pump	fluoroquinolone antibiotic	Met9089
Mycobacterium avium gyrA with mutation conferring resistance to Fluoroquinolone	3007473	Resistomes & Variants	70.21 - 73.7	74	fluoroquinolone resistant gyrA	fluoroquinolone antibiotic	Met9089
Mycobacterium tuberculosis rpsL mutations conferring resistance to Streptomycin	3003395	Resistomes & Variants	80.49 - 96.77	109	antibiotic-resistant rpsL	aminoglycoside antibiotic	Met9089
Bacillus subtilis rpoB mutants conferring resistance to rifampin	3007073	Resistomes & Variants	98.24 - 99.92	162	rifamycin-resistant beta-subunit of RNA polymerase (rpoB)	rifamycin antibiotic	Met9089
Cutibacterium acnes gyrA conferring resistance to fluoroquinolones	3003974	Resistomes & Variants	99.21	62	fluoroquinolone resistant gyrA	fluoroquinolone antibiotic	Met9089
Mycobacterium tuberculosis gyrB mutant conferring resistance to fluoroquinolones	3003459	Resistomes & Variants	90.69 - 99.72	68	fluoroquinolone resistant gyrB	fluoroquinolone antibiotic	Met9089
Escherichia coli gyrA conferring resistance to fluoroquinolones	3003294	Resistomes & Variants	91.31 - 99.66	152	fluoroquinolone resistant gyrA	fluoroquinolone antibiotic	Met9089
Escherichia coli CyaA with mutation conferring resistance to fosfomycin	3003900	Resistomes & Variants	98.35 - 99.29	229	antibiotic-resistant cya adenylate cyclase	phosphonic acid antibiotic	Met9089
Escherichia coli rpoB mutants conferring resistance to rifampicin	3003288	Resistomes & Variants	98.06 - 99.93	468	rifamycin-resistant beta-subunit of RNA polymerase (rpoB)	rifamycin antibiotic	Met9089
Salmonella serovars gyrB conferring resistance to fluoroquinolones	3003307	Resistomes & Variants	87.31 - 96.52	73	fluoroquinolone resistant gyrB	fluoroquinolone antibiotic	Met9089
Klebsiella pneumoniae mutant PhoQ conferring resistance to colistin	3007203	Resistomes & Variants	99.8	11	ATP-binding cassette (ABC) antibiotic efflux pump; pmr phosphoethanolamine transferase; transmembrane protein conferring colistin resistance	macrolide antibiotic; peptide antibiotic	Met9089
Planobispora rosea EF-Tu mutants conferring resistance to inhibitor GE2270A	3003361	Resistomes & Variants	99.75	53	elfamycin resistant EF-Tu	elfamycin antibiotic	Met9089
Streptococcus pneumoniae parC conferring resistance to fluoroquinolones	3003311	Resistomes & Variants	96.79 - 99.26	82	fluoroquinolone resistant parC	fluoroquinolone antibiotic	Met9089
Mycobacterium tuberculosis rpoB mutants conferring resistance to rifampicin	3003283	Resistomes & Variants	98.55 - 99.15	46	rifamycin-resistant beta-subunit of RNA polymerase (rpoB)	rifamycin antibiotic	Met9089
Staphylococcus aureus parE conferring resistance to fluoroquinolones	3003315	Resistomes & Variants	91.57 - 99.55	422	fluoroquinolone resistant parE	fluoroquinolone antibiotic	Met9089
Staphylococcus aureus gyrA conferring resistance to fluoroquinolones	3003296	Resistomes & Variants	87.79 - 99.55	1471	fluoroquinolone resistant gyrA	fluoroquinolone antibiotic	Met9089
Staphylococcus aureus GlpT with mutation conferring resistance to fosfomycin	3003901	Resistomes & Variants	85.78 - 99.56	70	antibiotic-resistant GlpT	phosphonic acid antibiotic	Met9089
Pseudomonas mutant PhoQ conferring resistance to colistin	3003896	Resistomes & Variants	99.78	14	ATP-binding cassette (ABC) antibiotic efflux pump; pmr phosphoethanolamine transferase; transmembrane protein conferring colistin resistance	macrolide antibiotic; peptide antibiotic	Met9089
Pseudomonas aeruginosa parE conferring resistance to fluoroquinolones	3003685	Resistomes & Variants	99.68	36	fluoroquinolone resistant parE	fluoroquinolone antibiotic	Met9089
basR	3003582	Resistomes & Variants	99.53	16	pmr phosphoethanolamine transferase	peptide antibiotic	Met9089
Enterococcus faecalis cls with mutation conferring resistance to daptomycin	3003760	Resistomes & Variants	99.58	10	daptomycin resistant cls	peptide antibiotic	Met9089
Staphylococcus aureus murA with mutation conferring resistance to fosfomycin	3003776	Resistomes & Variants	99.29 - 100.0	211	antibiotic-resistant murA transferase	phosphonic acid antibiotic	Met9089
Staphylococcus aureus walK with mutation conferring resistance to daptomycin	3003794	Resistomes & Variants	99.67	273	daptomycin resistant walK	peptide antibiotic	Met9089
Staphylococcus aureus ileS with mutation conferring resistance to mupirocin	3003729	Resistomes & Variants	99.24 - 99.56	414	antibiotic-resistant isoleucyl-tRNA synthetase (ileS)	mupirocin-like antibiotic	Met9089
Staphylococcus aureus fusA with mutation conferring resistance to fusidic acid	3003735	Resistomes & Variants	99.71 - 99.86	1010	antibiotic resistant fusA	fusidane antibiotic	Met9089
Staphylococcus aureus cls conferring resistance to daptomycin	3003074	Resistomes & Variants	99.8	43	daptomycin resistant cls	peptide antibiotic	Met9089
Escherichia coli marR mutant conferring antibiotic resistance	3003378	Resistomes & Variants	84.03 - 100.0	25	resistance-nodulation-cell division (RND) antibiotic efflux pump	fluoroquinolone antibiotic; cephalosporin; glycylcycline; penam; tetracycline antibiotic; rifamycin antibiotic; phenicol antibiotic; disinfecting agents and antiseptics	Met9089
baeS	3000829	Resistomes & Variants	99.36 - 99.79	99	resistance-nodulation-cell division (RND) antibiotic efflux pump	aminoglycoside antibiotic; aminocoumarin antibiotic	Met9089
baeR	3000828	Resistomes & Variants	92.05 - 99.58	43	resistance-nodulation-cell division (RND) antibiotic efflux pump	aminoglycoside antibiotic; aminocoumarin antibiotic	Met9089
Escherichia coli acrR with mutation conferring multidrug antibiotic resistance	3003807	Resistomes & Variants	99.03 - 100.0	33	resistance-nodulation-cell division (RND) antibiotic efflux pump	fluoroquinolone antibiotic; cephalosporin; glycylcycline; penam; tetracycline antibiotic; rifamycin antibiotic; phenicol antibiotic; disinfecting agents and antiseptics	Met9089
nalD	3000819	Resistomes & Variants	100	18	resistance-nodulation-cell division (RND) antibiotic efflux pump	macrolide antibiotic; fluoroquinolone antibiotic; monobactam; carbapenem; cephalosporin; cephamycin; penam; tetracycline antibiotic; peptide antibiotic; aminocoumarin antibiotic; diaminopyrimidine antibiotic; sulfonamide antibiotic; phenicol antibiotic; penem	Met9089
Type A NfxB	3004059	Resistomes & Variants	100	122	resistance-nodulation-cell division (RND) antibiotic efflux pump	macrolide antibiotic; fluoroquinolone antibiotic; cephalosporin; penam; tetracycline antibiotic; aminocoumarin antibiotic; diaminopyrimidine antibiotic; phenicol antibiotic	Met9089
mexR	3000506	Resistomes & Variants	98.64 - 100.0	12	resistance-nodulation-cell division (RND) antibiotic efflux pump	macrolide antibiotic; fluoroquinolone antibiotic; monobactam; carbapenem; cephalosporin; cephamycin; penam; tetracycline antibiotic; peptide antibiotic; aminocoumarin antibiotic; diaminopyrimidine antibiotic; sulfonamide antibiotic; phenicol antibiotic; penem	Met9089
MexS	3000813	Resistomes & Variants	98.83 - 100.0	21	resistance-nodulation-cell division (RND) antibiotic efflux pump	fluoroquinolone antibiotic; diaminopyrimidine antibiotic; phenicol antibiotic	Met9089
gadX	3000508	CARD; Resistomes & Variants	92.34 - 100.0	4077	resistance-nodulation-cell division (RND) antibiotic efflux pump	macrolide antibiotic; fluoroquinolone antibiotic; penam	Met9106
CfxA2	3003002	CARD; Resistomes & Variants	99.38 - 100.0	2348	CfxA beta-lactamase	cephamycin	Met9106
smeF	3003057	CARD	100	30	resistance-nodulation-cell division (RND) antibiotic efflux pump	macrolide antibiotic; fluoroquinolone antibiotic; tetracycline antibiotic; phenicol antibiotic	Met9106
TEM-171	3001037	CARD	100	49	TEM beta-lactamase	monobactam; cephalosporin; penam; penem	Met9106
tet(C)	3000167	CARD; Resistomes & Variants	76.37 - 100.0	34002	major facilitator superfamily (MFS) antibiotic efflux pump	tetracycline antibiotic	Met9106
evgA	3000832	CARD; Resistomes & Variants	99.02 - 100.0	1116	major facilitator superfamily (MFS) antibiotic efflux pump; resistance-nodulation-cell division (RND) antibiotic efflux pump	macrolide antibiotic; fluoroquinolone antibiotic; penam; tetracycline antibiotic	Met9106
mdtM	3001214	CARD; Resistomes & Variants	93.6 - 100.0	5140	major facilitator superfamily (MFS) antibiotic efflux pump	fluoroquinolone antibiotic; lincosamide antibiotic; nucleoside antibiotic; phenicol antibiotic; disinfecting agents and antiseptics	Met9106
mel	3000616	CARD	100	182	msr-type ABC-F protein	macrolide antibiotic; streptogramin antibiotic	Met9106
evgS	3000833	CARD; Resistomes & Variants	99.32 - 100.0	6335	major facilitator superfamily (MFS) antibiotic efflux pump; resistance-nodulation-cell division (RND) antibiotic efflux pump	macrolide antibiotic; fluoroquinolone antibiotic; penam; tetracycline antibiotic	Met9106
macA	3000533	CARD	100	27	ATP-binding cassette (ABC) antibiotic efflux pump	macrolide antibiotic	Met9106
mdtE	3000795	CARD; Resistomes & Variants	97.66 - 100.0	3083	resistance-nodulation-cell division (RND) antibiotic efflux pump	macrolide antibiotic; fluoroquinolone antibiotic; penam	Met9106
marA	3000263	CARD; Resistomes & Variants	98.43 - 100.0	503	resistance-nodulation-cell division (RND) antibiotic efflux pump; General Bacterial Porin with reduced permeability to beta-lactams	fluoroquinolone antibiotic; monobactam; carbapenem; cephalosporin; glycylcycline; cephamycin; penam; tetracycline antibiotic; rifamycin antibiotic; phenicol antibiotic; penem; disinfecting agents and antiseptics	Met9106
Escherichia coli folP with mutation conferring resistance to sulfonamides	3003386	CARD; Resistomes & Variants	91.49 - 100.0	1823	sulfonamide resistant dihydropteroate synthase folP	sulfonamide antibiotic	Met9106
Escherichia coli gyrB conferring resistance to aminocoumarin	3003303	CARD	100	5790	aminocoumarin resistant gyrB	aminocoumarin antibiotic	Met9106
Staphylococcus aureus parE conferring resistance to fluoroquinolones	3003315	CARD; Resistomes & Variants	92.45 - 100.0	260	fluoroquinolone resistant parE	fluoroquinolone antibiotic	Met9106
Staphylococcus aureus rpoC conferring resistance to daptomycin	3003291	CARD	100	815	daptomycin-resistant beta prime subunit of RNA polymerase (rpoC)	peptide antibiotic	Met9106
Escherichia coli 16S rRNA mutation conferring resistance to edeine	3003223	CARD	100	19329	16s rRNA with mutation conferring resistance to peptide antibiotics	peptide antibiotic	Met9106
Mycobacterium tuberculosis 16S rRNA mutation conferring resistance to amikacin	3003481	CARD	100	303	16s rRNA with mutation conferring resistance to aminoglycoside antibiotics	aminoglycoside antibiotic	Met9106
Neisseria gonorrhoeae 16S rRNA mutation conferring resistance to spectinomycin	3003495	CARD	100	3372	16s rRNA with mutation conferring resistance to aminoglycoside antibiotics	aminoglycoside antibiotic	Met9106
Clostridioides difficile EF-Tu mutants conferring resistance to elfamycin	3003357	CARD	100	94	elfamycin resistant EF-Tu	elfamycin antibiotic	Met9106
Escherichia coli soxR with mutation conferring antibiotic resistance	3003381	CARD; Resistomes & Variants	98.05 - 100.0	1437	ATP-binding cassette (ABC) antibiotic efflux pump; major facilitator superfamily (MFS) antibiotic efflux pump; resistance-nodulation-cell division (RND) antibiotic efflux pump	fluoroquinolone antibiotic; cephalosporin; glycylcycline; penam; tetracycline antibiotic; rifamycin antibiotic; phenicol antibiotic; disinfecting agents and antiseptics	Met9106
Escherichia coli parE conferring resistance to fluoroquinolones	3003316	CARD; Resistomes & Variants	78.98 - 100.0	3133	fluoroquinolone resistant parE	fluoroquinolone antibiotic	Met9106
Escherichia coli soxS with mutation conferring antibiotic resistance	3003511	CARD; Resistomes & Variants	92.52 - 100.0	954	ATP-binding cassette (ABC) antibiotic efflux pump; major facilitator superfamily (MFS) antibiotic efflux pump; resistance-nodulation-cell division (RND) antibiotic efflux pump; General Bacterial Porin with reduced permeability to beta-lactams	fluoroquinolone antibiotic; monobactam; carbapenem; cephalosporin; glycylcycline; cephamycin; penam; tetracycline antibiotic; rifamycin antibiotic; phenicol antibiotic; penem; disinfecting agents and antiseptics	Met9106
Enterococcus faecalis liaF mutant conferring daptomycin resistance	3003077	CARD	100	32	daptomycin resistant liaF	peptide antibiotic	Met9106
Pasteurella multocida 16S rRNA mutation conferring resistance to spectinomycin	3003493	CARD; Resistomes & Variants	99.68 - 100.0	697	16s rRNA with mutation conferring resistance to aminoglycoside antibiotics	aminoglycoside antibiotic	Met9106
Salmonella enterica 16S rRNA (rrsD) mutation conferring resistance to spectinomycin	3003512	CARD	100	1332	16s rRNA with mutation conferring resistance to aminoglycoside antibiotics	aminoglycoside antibiotic	Met9106
Klebsiella aerogenes Omp36	3003385	CARD	100	64	General Bacterial Porin with reduced permeability to beta-lactams	monobactam; carbapenem; cephalosporin; cephamycin; penam; penem	Met9106
Neisseria meningitidis 16S rRNA mutation conferring resistance to spectinomycin	3003497	CARD	100	255	16s rRNA with mutation conferring resistance to aminoglycoside antibiotics	aminoglycoside antibiotic	Met9106
Chlamydophila psittaci 16S rRNA mutation conferring resistance to spectinomycin	3003485	CARD	100	924	16s rRNA with mutation conferring resistance to aminoglycoside antibiotics	aminoglycoside antibiotic	Met9106
Borreliella burgdorferi 16S rRNA mutation conferring resistance to gentamicin	3003504	CARD	100	1052	16s rRNA with mutation conferring resistance to aminoglycoside antibiotics	aminoglycoside antibiotic	Met9106
Mycobacteroides abscessus 16S rRNA mutation conferring resistance to gentamicin	3003240	CARD	100	472	16s rRNA with mutation conferring resistance to aminoglycoside antibiotics	aminoglycoside antibiotic	Met9106
Cutibacterium acnes 16S rRNA mutation conferring resistance to tetracycline	3003499	CARD; Resistomes & Variants	99.8 - 100.0	1933	16S rRNA with mutation conferring resistance to tetracycline derivatives	tetracycline antibiotic	Met9106
Escherichia coli parC conferring resistance to fluoroquinolones	3003308	CARD; Resistomes & Variants	94.15 - 100.0	4024	fluoroquinolone resistant parC	fluoroquinolone antibiotic	Met9106
Escherichia coli 16S rRNA (rrsC) mutation conferring resistance to kasugamicin	3003333	CARD; Resistomes & Variants	98.64 - 100.0	1852	16s rRNA with mutation conferring resistance to aminoglycoside antibiotics	aminoglycoside antibiotic	Met9106
Mycolicibacterium smegmatis 16S rRNA (rrsB) mutation conferring resistance to streptomycin	3003541	CARD	100	4235	16s rRNA with mutation conferring resistance to aminoglycoside antibiotics	aminoglycoside antibiotic	Met9106
Escherichia coli murA with mutation conferring resistance to fosfomycin	3003775	CARD	100	2582	antibiotic-resistant murA transferase	phosphonic acid antibiotic	Met9106
Streptomyces cinnamoneus EF-Tu mutants conferring resistance to elfamycin	3003359	CARD	100	218	elfamycin resistant EF-Tu	elfamycin antibiotic	Met9106
Enterococcus faecalis liaS mutant conferring daptomycin resistance	3003791	CARD; Resistomes & Variants	99.46 - 100.0	52	daptomycin resistant liaS	peptide antibiotic	Met9106
Enterococcus faecalis liaR mutant conferring daptomycin resistance	3003792	CARD	100	16	daptomycin resistant liaR	peptide antibiotic	Met9106
Corynebacterium striatum tetA	3004639	CARD; Resistomes & Variants	96.88 - 100.0	127	major facilitator superfamily (MFS) antibiotic efflux pump	penam; tetracycline antibiotic	Met9106
Escherichia coli UhpT with mutation conferring resistance to fosfomycin	3003890	CARD; Resistomes & Variants	94.42 - 100.0	3503	antibiotic-resistant UhpT	phosphonic acid antibiotic	Met9106
Escherichia coli UhpA with mutation conferring resistance to fosfomycin	3003893	CARD	100	1064	antibiotic-resistant UhpT	phosphonic acid antibiotic	Met9106
Capnocytophaga gingivalis gyrA conferring resistance to fluoroquinolones	3003931	CARD	100	62	fluoroquinolone resistant gyrA	fluoroquinolone antibiotic	Met9106
Cutibacterium acnes gyrA conferring resistance to fluoroquinolones	3003974	CARD; Resistomes & Variants	99.21 - 100.0	394	fluoroquinolone resistant gyrA	fluoroquinolone antibiotic	Met9106
msbA	3003950	CARD; Resistomes & Variants	92.27 - 100.0	2703	ATP-binding cassette (ABC) antibiotic efflux pump	nitroimidazole antibiotic	Met9106
Helicobacter pylori 16S rRNA mutation conferring resistance to tetracycline	3003510	CARD	100	1217	16S rRNA with mutation conferring resistance to tetracycline derivatives	tetracycline antibiotic	Met9106
tetB(46)	3004033	CARD	100	11	ATP-binding cassette (ABC) antibiotic efflux pump	tetracycline antibiotic	Met9106
Staphylococcus aureus 23S rRNA with mutation conferring resistance to linezolid	3004058	CARD; Resistomes & Variants	97.91 - 100.0	7060	23S rRNA with mutation conferring resistance to linezolid antibiotics	macrolide antibiotic; lincosamide antibiotic; streptogramin antibiotic; oxazolidinone antibiotic; glycopeptide antibiotic; phenicol antibiotic; pleuromutilin antibiotic	Met9106
MvaT	3004069	CARD	100	31	resistance-nodulation-cell division (RND) antibiotic efflux pump	fluoroquinolone antibiotic; diaminopyrimidine antibiotic; phenicol antibiotic	Met9106
Escherichia coli nfsA mutations conferring resistance to nitrofurantoin	3003751	CARD; Resistomes & Variants	98.75 - 100.0	1263	antibiotic resistant nfsA	nitrofuran antibiotic	Met9106
Enterococcus faecium EF-Tu mutants conferring resistance to GE2270A	3003438	CARD	100	376	elfamycin resistant EF-Tu	elfamycin antibiotic	Met9106
porin OmpC	3004114	CARD	100	1679	General Bacterial Porin with reduced permeability to beta-lactams	monobactam; carbapenem; cephalosporin; cephamycin; penam; penem	Met9106
Escherichia coli LamB	3004126	CARD	100	3135	Sugar Porin (SP)	fluoroquinolone antibiotic; tetracycline antibiotic	Met9106
Mycoplasma gallisepticum 23S rRNA mutation conferring resistance to pleuromutilin antibiotics	3004159	CARD	100	263	23S rRNA with mutation conferring resistance to pleuromutilin antibiotics	pleuromutilin antibiotic	Met9106
Brachyspira hyodysenteriae 23S rRNA with mutation conferring resistance to tylosin	3004133	CARD	100	534	23S rRNA with mutation conferring resistance to macrolide antibiotics	macrolide antibiotic	Met9106
Moraxella catarrhalis 23S rRNA with mutation conferring resistance to macrolide antibiotics	3004138	CARD	100	1482	23S rRNA with mutation conferring resistance to macrolide antibiotics	macrolide antibiotic	Met9106
Escherichia coli 23S rRNA with mutation conferring resistance to clindamycin	3004149	CARD; Resistomes & Variants	99.07 - 100.0	1740	23S rRNA with mutation conferring resistance to lincosamide antibiotics	lincosamide antibiotic	Met9106
Propionibacteria 23S rRNA with mutation conferring resistance to macrolide antibiotics	3004161	CARD; Resistomes & Variants	98.63 - 100.0	1432	23S rRNA with mutation conferring resistance to macrolide antibiotics	macrolide antibiotic	Met9106
Mycolicibacterium smegmatis 23S rRNA with mutation conferring resistance to clarithromycin	3004169	CARD	100	1423	23S rRNA with mutation conferring resistance to macrolide antibiotics	macrolide antibiotic	Met9106
Mycobacterium kansasii 23S rRNA with mutation conferring resistance to clarithromycin	3004168	CARD	100	134	23S rRNA with mutation conferring resistance to macrolide antibiotics	macrolide antibiotic	Met9106
Chlamydomonas reinhardtii 23S rRNA with mutation conferring resistance to erythromycin	3004132	CARD	100	976	23S rRNA with mutation conferring resistance to macrolide antibiotics	macrolide antibiotic	Met9106
Mycobacteroides abscessus 23S rRNA with mutation conferring resistance to clarithromycin	3004163	CARD	100	590	23S rRNA with mutation conferring resistance to macrolide antibiotics	macrolide antibiotic	Met9106
Streptococcus pneumoniae 23S rRNA with mutation conferring resistance to macrolide antibiotics	3004170	CARD	100	4621	23S rRNA with mutation conferring resistance to macrolide antibiotics	macrolide antibiotic	Met9106
Mycoplasma hominis 23S rRNA with mutation conferring resistance to macrolide antibiotics	3004176	CARD	100	451	23S rRNA with mutation conferring resistance to macrolide antibiotics	macrolide antibiotic	Met9106
Escherichia coli PtsI with mutation conferring resistance to fosfomycin	3003899	CARD	100	2770	antibiotic-resistant ptsI phosphotransferase	phosphonic acid antibiotic	Met9106
Neisseria gonorrhoeae gyrB conferring resistance to zoliflodacin	3004859	CARD	100	190	Zoliflodacin resistant gyrB	zoliflodacin-like antibiotic	Met9106
Burkholderia dolosa gyrA conferring resistance to fluoroquinolones	3004860	CARD	100	144	fluoroquinolone resistant gyrA	fluoroquinolone antibiotic	Met9106
mlaD	3005042	CARD	100	1586	ATP-binding cassette (ABC) antibiotic efflux pump	oxazolidinone antibiotic; glycopeptide antibiotic	Met9106
mlaF	3005041	CARD	100	1472	ATP-binding cassette (ABC) antibiotic efflux pump	oxazolidinone antibiotic; glycopeptide antibiotic	Met9106
Thermus thermophilus 23s rRNA conferring resistance to pleuromutilin antibiotics	3005083	CARD	100	476	23S rRNA with mutation conferring resistance to pleuromutilin antibiotics	pleuromutilin antibiotic	Met9106
Mycoplasmopsis fermentans 23S rRNA with mutation conferring resistance to macrolide antibiotics	3004177	CARD	100	395	23S rRNA with mutation conferring resistance to macrolide antibiotics	macrolide antibiotic	Met9106
vanS gene in vanB cluster	3002932	CARD; Resistomes & Variants	95.75 - 100.0	58	vanS; glycopeptide resistance gene cluster	glycopeptide antibiotic	Met9106
Pseudomonas aeruginosa gyrA and parC conferring resistance to fluoroquinolones	3003702	CARD	100	185	fluoroquinolone resistant parC	fluoroquinolone antibiotic	Met9106
Staphylococcus aureus fusE with mutation conferring resistance to fusidic acid	3003737	CARD	100	115	antibiotic resistant fusE	fusidane antibiotic	Met9106
Escherichia coli 16S rRNA (rrsH) mutation conferring resistance to spectinomycin	3003372	CARD	100	518	16s rRNA with mutation conferring resistance to aminoglycoside antibiotics	aminoglycoside antibiotic	Met9106
Chlamydomonas reinhardtii 16S rRNA (rrnS) mutation conferring resistance to streptomycin	3003978	CARD	100	1338	16s rRNA with mutation conferring resistance to aminoglycoside antibiotics	aminoglycoside antibiotic	Met9106
Mycobacterium tuberculosis rpsA mutations conferring resistance to pyrazinamide	3004721	CARD	100	314	pyrazinamide resistant rpsA	pyrazine antibiotic	Met9106
Mycolicibacterium smegmatis ndh with mutation conferring resistance to isoniazid	3003778	CARD	100	76	antibiotic resistant ndh	isoniazid-like antibiotic	Met9106
Escherichia coli fabI mutations conferring resistance to isoniazid and triclosan	3004045	CARD; Resistomes & Variants	92.75 - 100.0	1439	antibiotic resistant fabI	disinfecting agents and antiseptics; isoniazid-like antibiotic	Met9106
Escherichia coli fabG mutations conferring resistance to triclosan	3004049	CARD	100	1095	antibiotic resistant fabG	disinfecting agents and antiseptics	Met9106
Escherichia coli mipA	3004127	CARD	100	1164	MipA-interacting Protein	fluoroquinolone antibiotic; aminoglycoside antibiotic	Met9106
Streptomyces ambofaciens 23S rRNA with mutation conferring resistance to macrolide antibiotics	3004171	CARD	100	2106	23S rRNA with mutation conferring resistance to macrolide antibiotics	macrolide antibiotic	Met9106
Mycobacterium avium gyrA with mutation conferring resistance to Fluoroquinolone	3007473	CARD; Resistomes & Variants	72.68 - 100.0	282	fluoroquinolone resistant gyrA	fluoroquinolone antibiotic	Met9106
IreK	3007678	CARD	100	138	Serine/threonine kinases	cephalosporin	Met9106
MdtQ	3007682	CARD	100	109	Outer Membrane Porin (Opr)	monobactam; carbapenem; cephalosporin; cephamycin; penam; penem	Met9106
Treponema pallidum 23S rRNA with mutation conferring resistance to erythromycin	3007759	CARD	100	740	23S rRNA with mutation conferring resistance to macrolide antibiotics	macrolide antibiotic	Met9106
Campylobacter jejuni 23S rRNA with mutation conferring resistance to erythromycin	3004546	Resistomes & Variants	99.42	645	23S rRNA with mutation conferring resistance to macrolide antibiotics	macrolide antibiotic	Met9106
Chlamydia trachomatis 23S rRNA with mutation conferring resistance to macrolide antibiotics	3004174	Resistomes & Variants	98.2 - 99.32	1924	23S rRNA with mutation conferring resistance to macrolide antibiotics	macrolide antibiotic	Met9106
Mycoplasma pneumoniae 23S rRNA mutation conferring resistance to erythromycin	3004179	Resistomes & Variants	99.62	309	23S rRNA with mutation conferring resistance to macrolide antibiotics	macrolide antibiotic	Met9106
Escherichia coli 23S rRNA with mutation conferring resistance to erythromycin and telithromycin	3004131	Resistomes & Variants	97.9 - 99.45	10146	23S rRNA with mutation conferring resistance to macrolide antibiotics	macrolide antibiotic	Met9106
Clostridioides difficile 23S rRNA with mutation conferring resistance to erythromycin and clindamycin	3004654	Resistomes & Variants	98.86 - 99.03	2597	23S rRNA with mutation conferring resistance to macrolide antibiotics	macrolide antibiotic; lincosamide antibiotic	Met9106
Escherichia coli 23S rRNA with mutation conferring resistance to oxazolidinone antibiotics	3004173	Resistomes & Variants	98.9 - 99.59	35223	23S rRNA with mutation conferring resistance to oxazolidinone antibiotics	oxazolidinone antibiotic	Met9106
Escherichia coli 16S rRNA (rrsB) mutation conferring resistance to paromomycin	3003403	Resistomes & Variants	99.55	133	16s rRNA with mutation conferring resistance to aminoglycoside antibiotics	aminoglycoside antibiotic	Met9106
Neisseria gonorrhoeae 23S rRNA with mutation conferring resistance to azithromycin	3004836	Resistomes & Variants	99.59	2279	23S rRNA with mutation conferring resistance to macrolide antibiotics	macrolide antibiotic	Met9106
Mycobacterium intracellulare 23S rRNA with mutation conferring resistance to clarithromycin	3004166	Resistomes & Variants	99.87	387	23S rRNA with mutation conferring resistance to macrolide antibiotics	macrolide antibiotic	Met9106
qacG	3007015	Resistomes & Variants	34.62 - 58.49	121	small multidrug resistance (SMR) antibiotic efflux pump	disinfecting agents and antiseptics	Met9106
tet(Q)	3000191	Resistomes & Variants	31.38 - 100.0	878	tetracycline-resistant ribosomal protection protein	tetracycline antibiotic	Met9106
qacJ	3007014	Resistomes & Variants	39.25 - 71.01	5205	small multidrug resistance (SMR) antibiotic efflux pump	disinfecting agents and antiseptics	Met9106
OXA-651	3005867	Resistomes & Variants	97.08	11	OXA beta-lactamase; OXA-211-like beta-lactamase	carbapenem; penam	Met9106
APH(3')-Ia	3002641	Resistomes & Variants	93.0 - 100.0	35528	APH(3')	aminoglycoside antibiotic	Met9106
TEM-116	3000979	Resistomes & Variants	97.45	60	TEM beta-lactamase	monobactam; cephalosporin; penam; penem	Met9106
ErmF	3000498	Resistomes & Variants	97.37 - 99.62	245	Erm 23S ribosomal RNA methyltransferase	macrolide antibiotic; lincosamide antibiotic; streptogramin antibiotic; streptogramin A antibiotic; streptogramin B antibiotic	Met9106
Mef(En2)	3004659	Resistomes & Variants	99.5	164	major facilitator superfamily (MFS) antibiotic efflux pump	macrolide antibiotic; lincosamide antibiotic	Met9106
vanG	3002909	Resistomes & Variants	37.4 - 39.09	2768	glycopeptide resistance gene cluster; Van ligase	glycopeptide antibiotic	Met9106
vanH gene in vanP cluster	3007188	Resistomes & Variants	42.64	322	vanH; glycopeptide resistance gene cluster	glycopeptide antibiotic	Met9106
vanY gene in vanM cluster	3002961	Resistomes & Variants	31.28 - 41.59	467	vanY; glycopeptide resistance gene cluster	glycopeptide antibiotic	Met9106
poxtA	3004470	Resistomes & Variants	66.6 - 68.66	77	Miscellaneous ABC-F subfamily ATP-binding cassette ribosomal protection proteins	tetracycline antibiotic; oxazolidinone antibiotic; phenicol antibiotic	Met9106
catA1	3002683	Resistomes & Variants	99.06 - 100.0	13215	chloramphenicol acetyltransferase (CAT)	phenicol antibiotic	Met9106
emrR	3000516	Resistomes & Variants	93.14 - 100.0	899	major facilitator superfamily (MFS) antibiotic efflux pump	fluoroquinolone antibiotic	Met9106
Klebsiella pneumoniae KpnF	3004583	Resistomes & Variants	83.49 - 84.4	275	small multidrug resistance (SMR) antibiotic efflux pump	macrolide antibiotic; aminoglycoside antibiotic; cephalosporin; tetracycline antibiotic; peptide antibiotic; rifamycin antibiotic; disinfecting agents and antiseptics	Met9106
H-NS	3000676	Resistomes & Variants	93.38 - 100.0	1152	major facilitator superfamily (MFS) antibiotic efflux pump; resistance-nodulation-cell division (RND) antibiotic efflux pump	macrolide antibiotic; fluoroquinolone antibiotic; cephalosporin; cephamycin; penam; tetracycline antibiotic	Met9106
AcrS	3000656	Resistomes & Variants	98.64 - 100.0	1788	resistance-nodulation-cell division (RND) antibiotic efflux pump	fluoroquinolone antibiotic; cephalosporin; glycylcycline; cephamycin; penam; tetracycline antibiotic; rifamycin antibiotic; phenicol antibiotic; disinfecting agents and antiseptics	Met9106
TolC	3000237	Resistomes & Variants	99.59 - 100.0	2845	ATP-binding cassette (ABC) antibiotic efflux pump; major facilitator superfamily (MFS) antibiotic efflux pump; resistance-nodulation-cell division (RND) antibiotic efflux pump	macrolide antibiotic; fluoroquinolone antibiotic; aminoglycoside antibiotic; carbapenem; cephalosporin; glycylcycline; cephamycin; penam; tetracycline antibiotic; peptide antibiotic; aminocoumarin antibiotic; rifamycin antibiotic; phenicol antibiotic; penem; disinfecting agents and antiseptics	Met9106
CRP	3000518	Resistomes & Variants	97.62 - 99.52	1237	resistance-nodulation-cell division (RND) antibiotic efflux pump	macrolide antibiotic; fluoroquinolone antibiotic; penam	Met9106
leuO	3003843	Resistomes & Variants	82.8 - 99.68	1780	major facilitator superfamily (MFS) antibiotic efflux pump	nucleoside antibiotic; disinfecting agents and antiseptics	Met9106
ArnT	3005053	Resistomes & Variants	39.67 - 70.42	4739	pmr phosphoethanolamine transferase	peptide antibiotic	Met9106
rsmA	3005069	Resistomes & Variants	82.26 - 98.36	664	resistance-nodulation-cell division (RND) antibiotic efflux pump	fluoroquinolone antibiotic; diaminopyrimidine antibiotic; phenicol antibiotic	Met9106
Klebsiella pneumoniae KpnE	3004580	Resistomes & Variants	82.2 - 87.5	469	small multidrug resistance (SMR) antibiotic efflux pump	macrolide antibiotic; aminoglycoside antibiotic; cephalosporin; tetracycline antibiotic; peptide antibiotic; rifamycin antibiotic; disinfecting agents and antiseptics	Met9106
mdtF	3000796	Resistomes & Variants	97.78 - 100.0	6683	resistance-nodulation-cell division (RND) antibiotic efflux pump	macrolide antibiotic; fluoroquinolone antibiotic; penam	Met9106
bacA	3002986	Resistomes & Variants	99.27 - 100.0	1618	undecaprenyl pyrophosphate related proteins	peptide antibiotic	Met9106
emrY	3000254	Resistomes & Variants	98.63 - 99.8	3105	major facilitator superfamily (MFS) antibiotic efflux pump	tetracycline antibiotic	Met9106
AcrE	3000499	Resistomes & Variants	95.31 - 100.0	3355	resistance-nodulation-cell division (RND) antibiotic efflux pump	fluoroquinolone antibiotic; cephalosporin; cephamycin; penam	Met9106
mdtH	3001216	Resistomes & Variants	99.5 - 100.0	1579	major facilitator superfamily (MFS) antibiotic efflux pump	fluoroquinolone antibiotic	Met9106
mdtP	3003550	Resistomes & Variants	97.75 - 100.0	3234	major facilitator superfamily (MFS) antibiotic efflux pump	nucleoside antibiotic; disinfecting agents and antiseptics	Met9106
kdpE	3003841	Resistomes & Variants	91.74 - 100.0	14751	kdpDE	aminoglycoside antibiotic	Met9106
emrA	3000027	Resistomes & Variants	99.49 - 99.74	1811	major facilitator superfamily (MFS) antibiotic efflux pump	fluoroquinolone antibiotic	Met9106
cpxA	3000830	Resistomes & Variants	99.78 - 100.0	3018	resistance-nodulation-cell division (RND) antibiotic efflux pump	aminoglycoside antibiotic; aminocoumarin antibiotic	Met9106
mdtN	3003548	Resistomes & Variants	98.51 - 100.0	8768	major facilitator superfamily (MFS) antibiotic efflux pump	nucleoside antibiotic; disinfecting agents and antiseptics	Met9106
acrD	3000491	Resistomes & Variants	99.04 - 100.0	4764	resistance-nodulation-cell division (RND) antibiotic efflux pump	aminoglycoside antibiotic	Met9106
mdtA	3000792	Resistomes & Variants	97.32 - 99.52	1978	resistance-nodulation-cell division (RND) antibiotic efflux pump	aminocoumarin antibiotic	Met9106
emrB	3000074	Resistomes & Variants	99.61 - 100.0	2748	major facilitator superfamily (MFS) antibiotic efflux pump	fluoroquinolone antibiotic	Met9106
ugd	3003577	Resistomes & Variants	94.85 - 100.0	1842	pmr phosphoethanolamine transferase	peptide antibiotic	Met9106
YojI	3003952	Resistomes & Variants	98.9 - 100.0	2611	ATP-binding cassette (ABC) antibiotic efflux pump	peptide antibiotic	Met9106
EC-15	3006876	Resistomes & Variants	97.35 - 98.41	2545	EC beta-lactamase	cephalosporin	Met9106
Escherichia coli emrE	3004039	Resistomes & Variants	93.07 - 99.09	2285	small multidrug resistance (SMR) antibiotic efflux pump	macrolide antibiotic	Met9106
gadW	3003838	Resistomes & Variants	97.11 - 100.0	1602	resistance-nodulation-cell division (RND) antibiotic efflux pump	macrolide antibiotic; fluoroquinolone antibiotic; penam	Met9106
eptA	3003576	Resistomes & Variants	96.3 - 99.82	8391	pmr phosphoethanolamine transferase	peptide antibiotic	Met9106
PmrF	3003578	Resistomes & Variants	97.47 - 100.0	2154	pmr phosphoethanolamine transferase	peptide antibiotic	Met9106
TEM-1	3000873	Resistomes & Variants	100	569	TEM beta-lactamase	monobactam; cephalosporin; penam; penem	Met9106
mdtG	3001329	Resistomes & Variants	99.74 - 100.0	1774	major facilitator superfamily (MFS) antibiotic efflux pump	phosphonic acid antibiotic	Met9106
AAC(6')-Ib-cr6	3005116	Resistomes & Variants	98.99	290	AAC(6'); AAC(6')-Ib-cr	fluoroquinolone antibiotic; aminoglycoside antibiotic	Met9106
AAC(3)-IIc	3002535	Resistomes & Variants	95.89	4115	AAC(3)	aminoglycoside antibiotic	Met9106
Escherichia coli ampC beta-lactamase	3004290	Resistomes & Variants	97.53 - 99.73	1365	ampC-type beta-lactamase	cephalosporin; penam	Met9106
aadA5	3002605	Resistomes & Variants	100	1774	ANT(3'')	aminoglycoside antibiotic	Met9106
qacEdelta1	3005010	Resistomes & Variants	99.05 - 100.0	438	major facilitator superfamily (MFS) antibiotic efflux pump	disinfecting agents and antiseptics	Met9106
TEM-243	3005273	Resistomes & Variants	97.48	639	TEM beta-lactamase	monobactam; cephalosporin; penam; penem	Met9106
SAT-2	3002895	Resistomes & Variants	100	294	streptothricin acetyltransferase (SAT)	nucleoside antibiotic	Met9106
FosBx1	3007372	Resistomes & Variants	59.85 - 64.49	109	fosfomycin thiol transferase	phosphonic acid antibiotic	Met9106
sdrM	3007013	Resistomes & Variants	67.49 - 99.51	278	major facilitator superfamily (MFS) antibiotic efflux pump	fluoroquinolone antibiotic; disinfecting agents and antiseptics	Met9106
OmpA	3005044	Resistomes & Variants	95.72 - 99.73	1339	General Bacterial Porin with reduced permeability to peptide antibiotics	peptide antibiotic	Met9106
TEM-244	3007453	Resistomes & Variants	97.71	16	TEM beta-lactamase	monobactam; cephalosporin; penam; penem	Met9106
YajC	3005040	Resistomes & Variants	89.29 - 91.96	32	resistance-nodulation-cell division (RND) antibiotic efflux pump	fluoroquinolone antibiotic; cephalosporin; glycylcycline; penam; tetracycline antibiotic; oxazolidinone antibiotic; glycopeptide antibiotic; rifamycin antibiotic; phenicol antibiotic; disinfecting agents and antiseptics	Met9106
vanH gene in vanB cluster	3002943	Resistomes & Variants	38.05 - 99.38	119	vanH; glycopeptide resistance gene cluster	glycopeptide antibiotic	Met9106
23S rRNA (adenine(2058)-N(6))-methyltransferase Erm(A)	3005099	Resistomes & Variants	99.59	16	Erm 23S ribosomal RNA methyltransferase	macrolide antibiotic; lincosamide antibiotic; streptogramin antibiotic	Met9106
MdtK	3001327	Resistomes & Variants	99.37 - 99.79	1208	multidrug and toxic compound extrusion (MATE) transporter	fluoroquinolone antibiotic	Met9106
AAC(6')-Iy	3002569	Resistomes & Variants	96.55	388	AAC(6')	aminoglycoside antibiotic	Met9106
norC	3007010	Resistomes & Variants	59.09 - 61.99	128	major facilitator superfamily (MFS) antibiotic efflux pump	fluoroquinolone antibiotic; disinfecting agents and antiseptics	Met9106
ErmC	3000250	Resistomes & Variants	98.36 - 99.59	1726	Erm 23S ribosomal RNA methyltransferase	macrolide antibiotic; lincosamide antibiotic; streptogramin antibiotic; streptogramin A antibiotic; streptogramin B antibiotic	Met9106
APH(2'')-IIa	3002635	Resistomes & Variants	95.65	26	APH(2'')	aminoglycoside antibiotic	Met9106
FosI	3007370	Resistomes & Variants	43.93	54	fosfomycin thiol transferase	phosphonic acid antibiotic	Met9106
vanB	3000013	Resistomes & Variants	96.2	92	glycopeptide resistance gene cluster; Van ligase	glycopeptide antibiotic	Met9106
vanX gene in vanB cluster	3002950	Resistomes & Variants	95.54 - 99.5	30	vanX; glycopeptide resistance gene cluster	glycopeptide antibiotic	Met9106
dfrF	3002867	Resistomes & Variants	99.36	16	trimethoprim resistant dihydrofolate reductase dfr	diaminopyrimidine antibiotic	Met9106
CblA-1	3002999	Resistomes & Variants	100	40	CblA beta-lactamase	cephalosporin	Met9106
fusB	3003552	Resistomes & Variants	100	24	Target protecting FusB-type protein conferring resistance to Fusidic acid	fusidane antibiotic	Met9106
rpoB2	3000501	Resistomes & Variants	96.74	63	rifamycin-resistant beta-subunit of RNA polymerase (rpoB)	rifamycin antibiotic	Met9106
norA	3000391	Resistomes & Variants	99.74	84	major facilitator superfamily (MFS) antibiotic efflux pump	fluoroquinolone antibiotic; disinfecting agents and antiseptics	Met9106
AAC(6')-Ie-APH(2'')-Ia bifunctional protein	3002597	Resistomes & Variants	98.44 - 100.0	243	aminoglycoside bifunctional resistance protein	aminoglycoside antibiotic	Met9106
lnuA	3002835	Resistomes & Variants	92.55 - 99.38	131	lincosamide nucleotidyltransferase (LNU)	lincosamide antibiotic	Met9106
dfrC	3002865	Resistomes & Variants	98.14	62	trimethoprim resistant dihydrofolate reductase dfr	diaminopyrimidine antibiotic	Met9106
PC1 beta-lactamase (blaZ)	3000621	Resistomes & Variants	92.17 - 96.44	233	BlaZ beta-lactamase	penam	Met9106
Staphylococcus aureus mupA conferring resistance to mupirocin	3000521	Resistomes & Variants	99.41	74	antibiotic-resistant isoleucyl-tRNA synthetase (ileS)	mupirocin-like antibiotic	Met9106
Pseudomonas aeruginosa soxR	3004107	Resistomes & Variants	69.72	52	ATP-binding cassette (ABC) antibiotic efflux pump; major facilitator superfamily (MFS) antibiotic efflux pump; resistance-nodulation-cell division (RND) antibiotic efflux pump	fluoroquinolone antibiotic; cephalosporin; glycylcycline; penam; tetracycline antibiotic; rifamycin antibiotic; phenicol antibiotic; disinfecting agents and antiseptics	Met9106
FosA8	3007371	Resistomes & Variants	59.56 - 60.29	47	fosfomycin thiol transferase	phosphonic acid antibiotic	Met9106
Acinetobacter baumannii AbaQ	3004574	Resistomes & Variants	72.03 - 72.49	192	major facilitator superfamily (MFS) antibiotic efflux pump	fluoroquinolone antibiotic	Met9106
tet(40)	3000567	Resistomes & Variants	98.52	50	major facilitator superfamily (MFS) antibiotic efflux pump	tetracycline antibiotic	Met9106
MuxC	3004075	Resistomes & Variants	99.9 - 100.0	389	resistance-nodulation-cell division (RND) antibiotic efflux pump	macrolide antibiotic; monobactam; tetracycline antibiotic; aminocoumarin antibiotic	Met9106
Pseudomonas aeruginosa emrE	3004038	Resistomes & Variants	100	52	small multidrug resistance (SMR) antibiotic efflux pump	aminoglycoside antibiotic	Met9106
MexW	3003031	Resistomes & Variants	99.8	97	resistance-nodulation-cell division (RND) antibiotic efflux pump	macrolide antibiotic; fluoroquinolone antibiotic; tetracycline antibiotic; phenicol antibiotic; disinfecting agents and antiseptics	Met9106
AAC(3)-IIb	3002534	Resistomes & Variants	74.91	230	AAC(3)	aminoglycoside antibiotic	Met9106
OpmH	3003682	Resistomes & Variants	95.4 - 99.79	127	resistance-nodulation-cell division (RND) antibiotic efflux pump	disinfecting agents and antiseptics	Met9106
APH(3')-IIb	3002645	Resistomes & Variants	98.51 - 98.88	30	APH(3')	aminoglycoside antibiotic	Met9106
Pseudomonas aeruginosa CpxR	3004054	Resistomes & Variants	98.67 - 100.0	107	resistance-nodulation-cell division (RND) antibiotic efflux pump	macrolide antibiotic; fluoroquinolone antibiotic; monobactam; aminoglycoside antibiotic; carbapenem; cephalosporin; cephamycin; penam; tetracycline antibiotic; peptide antibiotic; aminocoumarin antibiotic; diaminopyrimidine antibiotic; sulfonamide antibiotic; phenicol antibiotic; penem	Met9106
cprR	3005063	Resistomes & Variants	99.55	49	pmr phosphoethanolamine transferase	peptide antibiotic	Met9106
MexC	3000800	Resistomes & Variants	87.86 - 100.0	88	resistance-nodulation-cell division (RND) antibiotic efflux pump	macrolide antibiotic; fluoroquinolone antibiotic; aminoglycoside antibiotic; cephalosporin; penam; tetracycline antibiotic; aminocoumarin antibiotic; diaminopyrimidine antibiotic; phenicol antibiotic	Met9106
MexA	3000377	Resistomes & Variants	99.74 - 100.0	67	resistance-nodulation-cell division (RND) antibiotic efflux pump	macrolide antibiotic; fluoroquinolone antibiotic; monobactam; carbapenem; cephalosporin; cephamycin; penam; tetracycline antibiotic; peptide antibiotic; aminocoumarin antibiotic; diaminopyrimidine antibiotic; sulfonamide antibiotic; phenicol antibiotic; penem	Met9106
LpsA	3005052	Resistomes & Variants	96.47	43	Intrinsic peptide antibiotic resistant Lps	peptide antibiotic	Met9106
efrA	3003948	Resistomes & Variants	99.48 - 99.65	71	ATP-binding cassette (ABC) antibiotic efflux pump	macrolide antibiotic; fluoroquinolone antibiotic; rifamycin antibiotic	Met9106
lsaA	3000300	Resistomes & Variants	100	46	lsa-type ABC-F protein	lincosamide antibiotic; streptogramin antibiotic; streptogramin A antibiotic; streptogramin B antibiotic; pleuromutilin antibiotic	Met9106
lsaC	3003112	Resistomes & Variants	99.59	48	lsa-type ABC-F protein	lincosamide antibiotic; streptogramin antibiotic; pleuromutilin antibiotic	Met9106
mgrA	3000815	Resistomes & Variants	100	24	ATP-binding cassette (ABC) antibiotic efflux pump; major facilitator superfamily (MFS) antibiotic efflux pump	fluoroquinolone antibiotic; cephalosporin; penam; tetracycline antibiotic; peptide antibiotic; disinfecting agents and antiseptics	Met9106
ANT(4')-Ia	3002623	Resistomes & Variants	99.21 - 99.6	168	ANT(4')	aminoglycoside antibiotic	Met9106
mecA	3000617	Resistomes & Variants	99.55 - 99.7	174	methicillin resistant PBP2	penam	Met9106
mecR1	3000215	Resistomes & Variants	97.44 - 99.32	112	methicillin resistant PBP2	penam	Met9106
TEM-47	3000916	Resistomes & Variants	100	109	TEM beta-lactamase	monobactam; cephalosporin; penam; penem	Met9106
qacA	3003046	Resistomes & Variants	99.81	190	major facilitator superfamily (MFS) antibiotic efflux pump	fluoroquinolone antibiotic	Met9106
Mycobacterium tuberculosis rpsL mutations conferring resistance to Streptomycin	3003395	Resistomes & Variants	80.49 - 96.77	742	antibiotic-resistant rpsL	aminoglycoside antibiotic	Met9106
Clostridioides difficile gyrB conferring resistance to fluoroquinolones	3004562	Resistomes & Variants	78.46	106	fluoroquinolone resistant gyrB	fluoroquinolone antibiotic	Met9106
Haemophilus influenzae PBP3 conferring resistance to beta-lactam antibiotics	3004446	Resistomes & Variants	51.46 - 82.95	6671	Penicillin-binding protein mutations conferring resistance to beta-lactam antibiotics	cephalosporin; cephamycin; penam	Met9106
Mycobacterium tuberculosis gyrB mutant conferring resistance to fluoroquinolones	3003459	Resistomes & Variants	90.69 - 99.72	283	fluoroquinolone resistant gyrB	fluoroquinolone antibiotic	Met9106
Salmonella serovars parE conferring resistance to fluoroquinolones	3003317	Resistomes & Variants	96.51	147	fluoroquinolone resistant parE	fluoroquinolone antibiotic	Met9106
Escherichia coli ompF with mutation conferring resistance to beta-lactam antibiotics	3003390	Resistomes & Variants	98.62 - 99.72	1808	General Bacterial Porin with reduced permeability to beta-lactams	monobactam; carbapenem; cephalosporin; cephamycin; penam; penem	Met9106
Klebsiella pneumoniae mutant PhoQ conferring resistance to colistin	3007203	Resistomes & Variants	99.59	236	ATP-binding cassette (ABC) antibiotic efflux pump; pmr phosphoethanolamine transferase; transmembrane protein conferring colistin resistance	macrolide antibiotic; peptide antibiotic	Met9106
Klebsiella mutant PhoP conferring antibiotic resistance to colistin	3003585	Resistomes & Variants	99.55	88	ATP-binding cassette (ABC) antibiotic efflux pump; pmr phosphoethanolamine transferase; transmembrane protein conferring colistin resistance	macrolide antibiotic; peptide antibiotic	Met9106
Planobispora rosea EF-Tu mutants conferring resistance to inhibitor GE2270A	3003361	Resistomes & Variants	99.75	248	elfamycin resistant EF-Tu	elfamycin antibiotic	Met9106
Streptococcus pneumoniae parC conferring resistance to fluoroquinolones	3003311	Resistomes & Variants	96.79 - 99.51	378	fluoroquinolone resistant parC	fluoroquinolone antibiotic	Met9106
Mycobacterium tuberculosis rpoB mutants conferring resistance to rifampicin	3003283	Resistomes & Variants	98.55	135	rifamycin-resistant beta-subunit of RNA polymerase (rpoB)	rifamycin antibiotic	Met9106
Staphylococcus aureus gyrB conferring resistance to aminocoumarin	3003301	Resistomes & Variants	92.38 - 99.38	460	aminocoumarin resistant gyrB	aminocoumarin antibiotic	Met9106
Staphylococcus aureus gyrA conferring resistance to fluoroquinolones	3003296	Resistomes & Variants	87.79 - 99.55	592	fluoroquinolone resistant gyrA	fluoroquinolone antibiotic	Met9106
Staphylococcus aureus GlpT with mutation conferring resistance to fosfomycin	3003901	Resistomes & Variants	85.78 - 86.64	162	antibiotic-resistant GlpT	phosphonic acid antibiotic	Met9106
Pseudomonas aeruginosa parE conferring resistance to fluoroquinolones	3003685	Resistomes & Variants	99.68	235	fluoroquinolone resistant parE	fluoroquinolone antibiotic	Met9106
rpsJ	3003930	Resistomes & Variants	99.03	176	tetracycline-resistant ribosomal protection protein	tetracycline antibiotic	Met9106
Staphylococcus aureus fusA with mutation conferring resistance to fusidic acid	3003735	Resistomes & Variants	99.86	689	antibiotic resistant fusA	fusidane antibiotic	Met9106
Staphylococcus aureus walK with mutation conferring resistance to daptomycin	3003794	Resistomes & Variants	99.67	60	daptomycin resistant walK	peptide antibiotic	Met9106
Staphylococcus aureus ileS with mutation conferring resistance to mupirocin	3003729	Resistomes & Variants	99.24 - 99.56	274	antibiotic-resistant isoleucyl-tRNA synthetase (ileS)	mupirocin-like antibiotic	Met9106
Staphylococcus aureus murA with mutation conferring resistance to fosfomycin	3003776	Resistomes & Variants	99.52 - 99.76	224	antibiotic-resistant murA transferase	phosphonic acid antibiotic	Met9106
Staphylococcus aureus cls conferring resistance to daptomycin	3003074	Resistomes & Variants	99.8	23	daptomycin resistant cls	peptide antibiotic	Met9106
baeS	3000829	Resistomes & Variants	98.93 - 100.0	3489	resistance-nodulation-cell division (RND) antibiotic efflux pump	aminoglycoside antibiotic; aminocoumarin antibiotic	Met9106
baeR	3000828	Resistomes & Variants	90.79 - 100.0	1269	resistance-nodulation-cell division (RND) antibiotic efflux pump	aminoglycoside antibiotic; aminocoumarin antibiotic	Met9106
Escherichia coli marR mutant conferring antibiotic resistance	3003378	Resistomes & Variants	97.92 - 100.0	601	resistance-nodulation-cell division (RND) antibiotic efflux pump	fluoroquinolone antibiotic; cephalosporin; glycylcycline; penam; tetracycline antibiotic; rifamycin antibiotic; phenicol antibiotic; disinfecting agents and antiseptics	Met9106
Escherichia coli acrR with mutation conferring multidrug antibiotic resistance	3003807	Resistomes & Variants	90.45 - 100.0	1606	resistance-nodulation-cell division (RND) antibiotic efflux pump	fluoroquinolone antibiotic; cephalosporin; glycylcycline; penam; tetracycline antibiotic; rifamycin antibiotic; phenicol antibiotic; disinfecting agents and antiseptics	Met9106
nalD	3000819	Resistomes & Variants	100	85	resistance-nodulation-cell division (RND) antibiotic efflux pump	macrolide antibiotic; fluoroquinolone antibiotic; monobactam; carbapenem; cephalosporin; cephamycin; penam; tetracycline antibiotic; peptide antibiotic; aminocoumarin antibiotic; diaminopyrimidine antibiotic; sulfonamide antibiotic; phenicol antibiotic; penem	Met9106
MexT	3000814	Resistomes & Variants	99.62 - 99.63	78	resistance-nodulation-cell division (RND) antibiotic efflux pump	fluoroquinolone antibiotic; diaminopyrimidine antibiotic; phenicol antibiotic	Met9106
nalC	3000818	Resistomes & Variants	98.56	24	resistance-nodulation-cell division (RND) antibiotic efflux pump	macrolide antibiotic; fluoroquinolone antibiotic; monobactam; carbapenem; cephalosporin; cephamycin; penam; tetracycline antibiotic; peptide antibiotic; aminocoumarin antibiotic; diaminopyrimidine antibiotic; sulfonamide antibiotic; phenicol antibiotic; penem	Met9106
Type A NfxB	3004059	Resistomes & Variants	100	454	resistance-nodulation-cell division (RND) antibiotic efflux pump	macrolide antibiotic; fluoroquinolone antibiotic; cephalosporin; penam; tetracycline antibiotic; aminocoumarin antibiotic; diaminopyrimidine antibiotic; phenicol antibiotic	Met9106
APH(3')-Ia	3002641	CARD; Resistomes & Variants	96.63 - 100.0	11569	APH(3')	aminoglycoside antibiotic	Met9127
qacB	3003047	CARD	100	17	major facilitator superfamily (MFS) antibiotic efflux pump	fluoroquinolone antibiotic	Met9127
Erm(36)	3000605	CARD; Resistomes & Variants	98.93 - 100.0	32	Erm 23S ribosomal RNA methyltransferase	macrolide antibiotic; lincosamide antibiotic; streptogramin antibiotic; streptogramin A antibiotic; streptogramin B antibiotic	Met9127
carA	3002817	CARD	100	140	Miscellaneous ABC-F subfamily ATP-binding cassette ribosomal protection proteins	macrolide antibiotic	Met9127
tet(C)	3000167	CARD; Resistomes & Variants	76.37 - 100.0	4369	major facilitator superfamily (MFS) antibiotic efflux pump	tetracycline antibiotic	Met9127
tet(J)	3000177	CARD	100	662	major facilitator superfamily (MFS) antibiotic efflux pump	tetracycline antibiotic	Met9127
dfrC	3002865	CARD; Resistomes & Variants	98.12 - 100.0	5386	trimethoprim resistant dihydrofolate reductase dfr	diaminopyrimidine antibiotic	Met9127
norA	3000391	CARD; Resistomes & Variants	98.45 - 100.0	6154	major facilitator superfamily (MFS) antibiotic efflux pump	fluoroquinolone antibiotic; disinfecting agents and antiseptics	Met9127
Escherichia coli folP with mutation conferring resistance to sulfonamides	3003386	CARD; Resistomes & Variants	91.84 - 100.0	223	sulfonamide resistant dihydropteroate synthase folP	sulfonamide antibiotic	Met9127
Escherichia coli gyrB conferring resistance to aminocoumarin	3003303	CARD	100	633	aminocoumarin resistant gyrB	aminocoumarin antibiotic	Met9127
Staphylococcus aureus rpoC conferring resistance to daptomycin	3003291	CARD	100	11430	daptomycin-resistant beta prime subunit of RNA polymerase (rpoC)	peptide antibiotic	Met9127
Staphylococcus aureus cls conferring resistance to daptomycin	3003074	CARD	100	306	daptomycin resistant cls	peptide antibiotic	Met9127
Klebsiella mutant PhoP conferring antibiotic resistance to colistin	3003585	CARD	100	26	ATP-binding cassette (ABC) antibiotic efflux pump; pmr phosphoethanolamine transferase; transmembrane protein conferring colistin resistance	macrolide antibiotic; peptide antibiotic	Met9127
Escherichia coli 16S rRNA mutation conferring resistance to edeine	3003223	CARD	100	11915	16s rRNA with mutation conferring resistance to peptide antibiotics	peptide antibiotic	Met9127
Mycobacterium tuberculosis 16S rRNA mutation conferring resistance to amikacin	3003481	CARD	100	9096	16s rRNA with mutation conferring resistance to aminoglycoside antibiotics	aminoglycoside antibiotic	Met9127
Neisseria gonorrhoeae 16S rRNA mutation conferring resistance to spectinomycin	3003495	CARD	100	10296	16s rRNA with mutation conferring resistance to aminoglycoside antibiotics	aminoglycoside antibiotic	Met9127
Escherichia coli EF-Tu mutants conferring resistance to Pulvomycin	3003369	CARD; Resistomes & Variants	86.11 - 100.0	11714	elfamycin resistant EF-Tu	elfamycin antibiotic	Met9127
Clostridioides difficile EF-Tu mutants conferring resistance to elfamycin	3003357	CARD	100	547	elfamycin resistant EF-Tu	elfamycin antibiotic	Met9127
Escherichia coli parE conferring resistance to fluoroquinolones	3003316	CARD; Resistomes & Variants	78.66 - 100.0	451	fluoroquinolone resistant parE	fluoroquinolone antibiotic	Met9127
Escherichia coli soxS with mutation conferring antibiotic resistance	3003511	CARD; Resistomes & Variants	98.13 - 100.0	116	ATP-binding cassette (ABC) antibiotic efflux pump; major facilitator superfamily (MFS) antibiotic efflux pump; resistance-nodulation-cell division (RND) antibiotic efflux pump; General Bacterial Porin with reduced permeability to beta-lactams	fluoroquinolone antibiotic; monobactam; carbapenem; cephalosporin; glycylcycline; cephamycin; penam; tetracycline antibiotic; rifamycin antibiotic; phenicol antibiotic; penem; disinfecting agents and antiseptics	Met9127
Pasteurella multocida 16S rRNA mutation conferring resistance to spectinomycin	3003493	CARD; Resistomes & Variants	99.68 - 100.0	1770	16s rRNA with mutation conferring resistance to aminoglycoside antibiotics	aminoglycoside antibiotic	Met9127
Salmonella enterica 16S rRNA (rrsD) mutation conferring resistance to spectinomycin	3003512	CARD	100	1809	16s rRNA with mutation conferring resistance to aminoglycoside antibiotics	aminoglycoside antibiotic	Met9127
Mycolicibacterium smegmatis 16S rRNA (rrsA) mutation conferring resistance to neomycin	3003544	CARD	100	35330	16s rRNA with mutation conferring resistance to aminoglycoside antibiotics	aminoglycoside antibiotic	Met9127
Neisseria meningitidis 16S rRNA mutation conferring resistance to spectinomycin	3003497	CARD	100	252	16s rRNA with mutation conferring resistance to aminoglycoside antibiotics	aminoglycoside antibiotic	Met9127
Chlamydophila psittaci 16S rRNA mutation conferring resistance to spectinomycin	3003485	CARD	100	2913	16s rRNA with mutation conferring resistance to aminoglycoside antibiotics	aminoglycoside antibiotic	Met9127
Borreliella burgdorferi 16S rRNA mutation conferring resistance to gentamicin	3003504	CARD	100	4733	16s rRNA with mutation conferring resistance to aminoglycoside antibiotics	aminoglycoside antibiotic	Met9127
Mycobacteroides abscessus 16S rRNA mutation conferring resistance to gentamicin	3003240	CARD	100	7468	16s rRNA with mutation conferring resistance to aminoglycoside antibiotics	aminoglycoside antibiotic	Met9127
Cutibacterium acnes 16S rRNA mutation conferring resistance to tetracycline	3003499	CARD; Resistomes & Variants	99.87 - 100.0	5103	16S rRNA with mutation conferring resistance to tetracycline derivatives	tetracycline antibiotic	Met9127
Escherichia coli parC conferring resistance to fluoroquinolones	3003308	CARD; Resistomes & Variants	93.75 - 100.0	533	fluoroquinolone resistant parC	fluoroquinolone antibiotic	Met9127
Escherichia coli 16S rRNA (rrsC) mutation conferring resistance to kasugamicin	3003333	CARD; Resistomes & Variants	98.7 - 100.0	638	16s rRNA with mutation conferring resistance to aminoglycoside antibiotics	aminoglycoside antibiotic	Met9127
Planobispora rosea EF-Tu mutants conferring resistance to inhibitor GE2270A	3003361	CARD; Resistomes & Variants	99.75 - 100.0	1481	elfamycin resistant EF-Tu	elfamycin antibiotic	Met9127
Escherichia coli murA with mutation conferring resistance to fosfomycin	3003775	CARD	100	310	antibiotic-resistant murA transferase	phosphonic acid antibiotic	Met9127
Streptomyces cinnamoneus EF-Tu mutants conferring resistance to elfamycin	3003359	CARD	100	887	elfamycin resistant EF-Tu	elfamycin antibiotic	Met9127
Staphylococcus aureus walK with mutation conferring resistance to daptomycin	3003794	CARD; Resistomes & Variants	99.67 - 100.0	1771	daptomycin resistant walK	peptide antibiotic	Met9127
Escherichia coli UhpT with mutation conferring resistance to fosfomycin	3003890	CARD; Resistomes & Variants	95.03 - 100.0	453	antibiotic-resistant UhpT	phosphonic acid antibiotic	Met9127
Escherichia coli UhpA with mutation conferring resistance to fosfomycin	3003893	CARD	100	144	antibiotic-resistant UhpT	phosphonic acid antibiotic	Met9127
rpsJ	3003930	CARD	100	60	tetracycline-resistant ribosomal protection protein	tetracycline antibiotic	Met9127
Staphylococcus aureus menA with mutation conferring resistance to lysocin	3003917	CARD	100	30	lysocin resistant menA	peptide antibiotic	Met9127
Cutibacterium acnes gyrA conferring resistance to fluoroquinolones	3003974	CARD; Resistomes & Variants	99.21 - 100.0	760	fluoroquinolone resistant gyrA	fluoroquinolone antibiotic	Met9127
Clostridioides difficile 23S rRNA with mutation conferring resistance to erythromycin and clindamycin	3004654	CARD; Resistomes & Variants	98.93 - 100.0	3963	23S rRNA with mutation conferring resistance to macrolide antibiotics	macrolide antibiotic; lincosamide antibiotic	Met9127
Helicobacter pylori 16S rRNA mutation conferring resistance to tetracycline	3003510	CARD	100	11050	16S rRNA with mutation conferring resistance to tetracycline derivatives	tetracycline antibiotic	Met9127
Mycobacteroides chelonae 23S rRNA with mutation conferring resistance to clarithromycin	3004165	CARD	100	316	23S rRNA with mutation conferring resistance to macrolide antibiotics	macrolide antibiotic	Met9127
Clostridioides difficile rpoC with mutation conferring resistance to vancomycin	3004681	CARD	100	827	vancomycin-resistant beta prime subunit of RNA polymerase (rpoC)	glycopeptide antibiotic	Met9127
Staphylococcus aureus 23S rRNA with mutation conferring resistance to linezolid	3004058	CARD; Resistomes & Variants	97.78 - 100.0	104771	23S rRNA with mutation conferring resistance to linezolid antibiotics	macrolide antibiotic; lincosamide antibiotic; streptogramin antibiotic; oxazolidinone antibiotic; glycopeptide antibiotic; phenicol antibiotic; pleuromutilin antibiotic	Met9127
Escherichia coli nfsA mutations conferring resistance to nitrofurantoin	3003751	CARD	100	145	antibiotic resistant nfsA	nitrofuran antibiotic	Met9127
Enterococcus faecium EF-Tu mutants conferring resistance to GE2270A	3003438	CARD	100	2269	elfamycin resistant EF-Tu	elfamycin antibiotic	Met9127
Mycobacterium leprae rpoB mutations conferring resistance to rifampicin	3003284	CARD	100	290	rifamycin-resistant beta-subunit of RNA polymerase (rpoB)	rifamycin antibiotic	Met9127
porin OmpC	3004114	CARD	100	245	General Bacterial Porin with reduced permeability to beta-lactams	monobactam; carbapenem; cephalosporin; cephamycin; penam; penem	Met9127
Escherichia coli LamB	3004126	CARD	100	357	Sugar Porin (SP)	fluoroquinolone antibiotic; tetracycline antibiotic	Met9127
Serratia marcescens Omp1	3004128	CARD	100	88	General Bacterial Porin with reduced permeability to beta-lactams	fluoroquinolone antibiotic; monobactam; carbapenem; cephalosporin; cephamycin; penam; tetracycline antibiotic; phenicol antibiotic; penem	Met9127
Brachyspira hyodysenteriae 23S rRNA with mutation conferring resistance to tylosin	3004133	CARD	100	93	23S rRNA with mutation conferring resistance to macrolide antibiotics	macrolide antibiotic	Met9127
Moraxella catarrhalis 23S rRNA with mutation conferring resistance to macrolide antibiotics	3004138	CARD	100	922	23S rRNA with mutation conferring resistance to macrolide antibiotics	macrolide antibiotic	Met9127
Escherichia coli 23S rRNA with mutation conferring resistance to clindamycin	3004149	CARD; Resistomes & Variants	99.07 - 100.0	604	23S rRNA with mutation conferring resistance to lincosamide antibiotics	lincosamide antibiotic	Met9127
Propionibacteria 23S rRNA with mutation conferring resistance to macrolide antibiotics	3004161	CARD; Resistomes & Variants	98.66 - 100.0	2379	23S rRNA with mutation conferring resistance to macrolide antibiotics	macrolide antibiotic	Met9127
Mycolicibacterium smegmatis 23S rRNA with mutation conferring resistance to clarithromycin	3004169	CARD	100	10085	23S rRNA with mutation conferring resistance to macrolide antibiotics	macrolide antibiotic	Met9127
Mycobacterium avium 23S rRNA with mutation conferring resistance to clarithromycin	3004164	CARD	100	1582	23S rRNA with mutation conferring resistance to macrolide antibiotics	macrolide antibiotic	Met9127
Mycobacterium kansasii 23S rRNA with mutation conferring resistance to clarithromycin	3004168	CARD	100	3267	23S rRNA with mutation conferring resistance to macrolide antibiotics	macrolide antibiotic	Met9127
Chlamydomonas reinhardtii 23S rRNA with mutation conferring resistance to erythromycin	3004132	CARD	100	789	23S rRNA with mutation conferring resistance to macrolide antibiotics	macrolide antibiotic	Met9127
Mycobacteroides abscessus 23S rRNA with mutation conferring resistance to clarithromycin	3004163	CARD	100	38373	23S rRNA with mutation conferring resistance to macrolide antibiotics	macrolide antibiotic	Met9127
Streptococcus pneumoniae 23S rRNA with mutation conferring resistance to macrolide antibiotics	3004170	CARD	100	807	23S rRNA with mutation conferring resistance to macrolide antibiotics	macrolide antibiotic	Met9127
Mycoplasma hominis 23S rRNA with mutation conferring resistance to macrolide antibiotics	3004176	CARD	100	235	23S rRNA with mutation conferring resistance to macrolide antibiotics	macrolide antibiotic	Met9127
Escherichia coli PtsI with mutation conferring resistance to fosfomycin	3003899	CARD	100	392	antibiotic-resistant ptsI phosphotransferase	phosphonic acid antibiotic	Met9127
Neisseria gonorrhoeae gyrB conferring resistance to zoliflodacin	3004859	CARD	100	44	Zoliflodacin resistant gyrB	zoliflodacin-like antibiotic	Met9127
Burkholderia dolosa gyrA conferring resistance to fluoroquinolones	3004860	CARD	100	60	fluoroquinolone resistant gyrA	fluoroquinolone antibiotic	Met9127
mlaD	3005042	CARD	100	161	ATP-binding cassette (ABC) antibiotic efflux pump	oxazolidinone antibiotic; glycopeptide antibiotic	Met9127
mlaF	3005041	CARD	100	191	ATP-binding cassette (ABC) antibiotic efflux pump	oxazolidinone antibiotic; glycopeptide antibiotic	Met9127
Thermus thermophilus 23s rRNA conferring resistance to pleuromutilin antibiotics	3005083	CARD	100	2177	23S rRNA with mutation conferring resistance to pleuromutilin antibiotics	pleuromutilin antibiotic	Met9127
Mycoplasmopsis fermentans 23S rRNA with mutation conferring resistance to macrolide antibiotics	3004177	CARD	100	1655	23S rRNA with mutation conferring resistance to macrolide antibiotics	macrolide antibiotic	Met9127
Escherichia coli ompF with mutation conferring resistance to beta-lactam antibiotics	3003390	CARD; Resistomes & Variants	98.62 - 100.0	207	General Bacterial Porin with reduced permeability to beta-lactams	monobactam; carbapenem; cephalosporin; cephamycin; penam; penem	Met9127
Pseudomonas aeruginosa gyrA and parC conferring resistance to fluoroquinolones	3003702	CARD	100	51	fluoroquinolone resistant parC	fluoroquinolone antibiotic	Met9127
Staphylococcus aureus fusE with mutation conferring resistance to fusidic acid	3003737	CARD	100	2078	antibiotic resistant fusE	fusidane antibiotic	Met9127
Escherichia coli 16S rRNA (rrsH) mutation conferring resistance to spectinomycin	3003372	CARD	100	62	16s rRNA with mutation conferring resistance to aminoglycoside antibiotics	aminoglycoside antibiotic	Met9127
Chlamydomonas reinhardtii 16S rRNA (rrnS) mutation conferring resistance to streptomycin	3003978	CARD	100	1832	16s rRNA with mutation conferring resistance to aminoglycoside antibiotics	aminoglycoside antibiotic	Met9127
Mycobacterium tuberculosis rpsA mutations conferring resistance to pyrazinamide	3004721	CARD	100	2561	pyrazinamide resistant rpsA	pyrazine antibiotic	Met9127
Mycolicibacterium smegmatis ndh with mutation conferring resistance to isoniazid	3003778	CARD	100	717	antibiotic resistant ndh	isoniazid-like antibiotic	Met9127
Escherichia coli fabG mutations conferring resistance to triclosan	3004049	CARD	100	104	antibiotic resistant fabG	disinfecting agents and antiseptics	Met9127
Escherichia coli mipA	3004127	CARD	100	198	MipA-interacting Protein	fluoroquinolone antibiotic; aminoglycoside antibiotic	Met9127
Streptomyces ambofaciens 23S rRNA with mutation conferring resistance to macrolide antibiotics	3004171	CARD	100	21170	23S rRNA with mutation conferring resistance to macrolide antibiotics	macrolide antibiotic	Met9127
HelR	3007208	CARD	100	21	helicase-like RNA polymerase protection protein	rifamycin antibiotic	Met9127
Bacillus subtilis rpsE mutations conferring resistance to spectinomycin	3007527	CARD	100	218	spectinomycin resistant rpsE	aminoglycoside antibiotic	Met9127
MdtQ	3007682	CARD	100	16	Outer Membrane Porin (Opr)	monobactam; carbapenem; cephalosporin; cephamycin; penam; penem	Met9127
Treponema pallidum 23S rRNA with mutation conferring resistance to erythromycin	3007759	CARD	100	413	23S rRNA with mutation conferring resistance to macrolide antibiotics	macrolide antibiotic	Met9127
Campylobacter jejuni 23S rRNA with mutation conferring resistance to erythromycin	3004546	Resistomes & Variants	99.66	106	23S rRNA with mutation conferring resistance to macrolide antibiotics	macrolide antibiotic	Met9127
Chlamydia trachomatis 23S rRNA with mutation conferring resistance to macrolide antibiotics	3004174	Resistomes & Variants	98.23 - 99.32	937	23S rRNA with mutation conferring resistance to macrolide antibiotics	macrolide antibiotic	Met9127
Mycoplasma genitalium 23S rRNA mutations confers resistance to fluoroquinolone and macrolide antibiotics	3004616	Resistomes & Variants	99.96	83	23S rRNA with mutation conferring resistance to macrolide antibiotics	macrolide antibiotic; fluoroquinolone antibiotic	Met9127
Escherichia coli 23S rRNA with mutation conferring resistance to erythromycin and telithromycin	3004131	Resistomes & Variants	97.9 - 99.45	4625	23S rRNA with mutation conferring resistance to macrolide antibiotics	macrolide antibiotic	Met9127
Escherichia coli 23S rRNA with mutation conferring resistance to oxazolidinone antibiotics	3004173	Resistomes & Variants	98.9 - 99.59	12161	23S rRNA with mutation conferring resistance to oxazolidinone antibiotics	oxazolidinone antibiotic	Met9127
Neisseria gonorrhoeae 23S rRNA with mutation conferring resistance to azithromycin	3004836	Resistomes & Variants	99.59	999	23S rRNA with mutation conferring resistance to macrolide antibiotics	macrolide antibiotic	Met9127
Helicobacter pylori 23S rRNA with mutation conferring resistance to clarithromycin	3004134	Resistomes & Variants	97.65 - 99.23	1002	23S rRNA with mutation conferring resistance to macrolide antibiotics	macrolide antibiotic	Met9127
vanW gene in vanI cluster	3003724	Resistomes & Variants	24.23 - 36.43	3101	vanW; glycopeptide resistance gene cluster	glycopeptide antibiotic	Met9127
vanT gene in vanG cluster	3002972	Resistomes & Variants	31.17 - 35.85	6051	glycopeptide resistance gene cluster; vanT	glycopeptide antibiotic	Met9127
vanY gene in vanG cluster	3002959	Resistomes & Variants	37.84 - 48.6	142	vanY; glycopeptide resistance gene cluster	glycopeptide antibiotic	Met9127
aad(6)	3002628	Resistomes & Variants	93.12 - 100.0	338	ANT(6)	aminoglycoside antibiotic	Met9127
qacG	3007015	Resistomes & Variants	38.89 - 47.17	3006	small multidrug resistance (SMR) antibiotic efflux pump	disinfecting agents and antiseptics	Met9127
APH(6)-Id	3002660	Resistomes & Variants	97.12 - 99.64	12337	APH(6)	aminoglycoside antibiotic	Met9127
mphE	3003741	Resistomes & Variants	96.38	311	macrolide phosphotransferase (MPH)	macrolide antibiotic	Met9127
APH(3'')-Ib	3002639	Resistomes & Variants	95.65 - 99.63	7123	APH(3'')	aminoglycoside antibiotic	Met9127
ErmC	3000250	Resistomes & Variants	91.8 - 99.59	57622	Erm 23S ribosomal RNA methyltransferase	macrolide antibiotic; lincosamide antibiotic; streptogramin antibiotic; streptogramin A antibiotic; streptogramin B antibiotic	Met9127
SAT-4	3002897	Resistomes & Variants	97.81 - 99.44	5606	streptothricin acetyltransferase (SAT)	nucleoside antibiotic	Met9127
ErmX	3000596	Resistomes & Variants	81.34 - 90.49	7292	Erm 23S ribosomal RNA methyltransferase	macrolide antibiotic; lincosamide antibiotic; streptogramin antibiotic; streptogramin A antibiotic; streptogramin B antibiotic	Met9127
mdtC	3000794	Resistomes & Variants	93.17 - 99.9	829	resistance-nodulation-cell division (RND) antibiotic efflux pump	aminocoumarin antibiotic	Met9127
msbA	3003950	Resistomes & Variants	92.27 - 100.0	1064	ATP-binding cassette (ABC) antibiotic efflux pump	nitroimidazole antibiotic	Met9127
PmrF	3003578	Resistomes & Variants	87.85 - 100.0	400	pmr phosphoethanolamine transferase	peptide antibiotic	Met9127
tet(W)	3000194	Resistomes & Variants	96.8 - 99.84	3973	tetracycline-resistant ribosomal protection protein	tetracycline antibiotic	Met9127
qacJ	3007014	Resistomes & Variants	37.25 - 69.47	2412	small multidrug resistance (SMR) antibiotic efflux pump	disinfecting agents and antiseptics	Met9127
catA1	3002683	Resistomes & Variants	99.06 - 100.0	1708	chloramphenicol acetyltransferase (CAT)	phenicol antibiotic	Met9127
bacA	3002986	Resistomes & Variants	95.97 - 100.0	214	undecaprenyl pyrophosphate related proteins	peptide antibiotic	Met9127
APH(3')-IIIa	3002647	Resistomes & Variants	98.86 - 100.0	814	APH(3')	aminoglycoside antibiotic	Met9127
tet(M)	3000186	Resistomes & Variants	95.14 - 99.06	1689	tetracycline-resistant ribosomal protection protein	tetracycline antibiotic	Met9127
23S rRNA (adenine(2058)-N(6))-methyltransferase Erm(A)	3005099	Resistomes & Variants	97.1 - 99.59	348	Erm 23S ribosomal RNA methyltransferase	macrolide antibiotic; lincosamide antibiotic; streptogramin antibiotic	Met9127
rsmA	3005069	Resistomes & Variants	82.26 - 92.98	394	resistance-nodulation-cell division (RND) antibiotic efflux pump	fluoroquinolone antibiotic; diaminopyrimidine antibiotic; phenicol antibiotic	Met9127
mdtH	3001216	Resistomes & Variants	99.5 - 100.0	238	major facilitator superfamily (MFS) antibiotic efflux pump	fluoroquinolone antibiotic	Met9127
TolC	3000237	Resistomes & Variants	100	379	ATP-binding cassette (ABC) antibiotic efflux pump; major facilitator superfamily (MFS) antibiotic efflux pump; resistance-nodulation-cell division (RND) antibiotic efflux pump	macrolide antibiotic; fluoroquinolone antibiotic; aminoglycoside antibiotic; carbapenem; cephalosporin; glycylcycline; cephamycin; penam; tetracycline antibiotic; peptide antibiotic; aminocoumarin antibiotic; rifamycin antibiotic; phenicol antibiotic; penem; disinfecting agents and antiseptics	Met9127
CRP	3000518	Resistomes & Variants	98.1 - 99.52	577	resistance-nodulation-cell division (RND) antibiotic efflux pump	macrolide antibiotic; fluoroquinolone antibiotic; penam	Met9127
vanH gene in vanD cluster	3002944	Resistomes & Variants	34.94 - 37.82	94	vanH; glycopeptide resistance gene cluster	glycopeptide antibiotic	Met9127
AcrE	3000499	Resistomes & Variants	95.31 - 100.0	337	resistance-nodulation-cell division (RND) antibiotic efflux pump	fluoroquinolone antibiotic; cephalosporin; cephamycin; penam	Met9127
mdtO	3003549	Resistomes & Variants	97.8 - 99.85	512	major facilitator superfamily (MFS) antibiotic efflux pump	nucleoside antibiotic; disinfecting agents and antiseptics	Met9127
kdpE	3003841	Resistomes & Variants	95.0 - 100.0	1993	kdpDE	aminoglycoside antibiotic	Met9127
cpxA	3000830	Resistomes & Variants	99.78	376	resistance-nodulation-cell division (RND) antibiotic efflux pump	aminoglycoside antibiotic; aminocoumarin antibiotic	Met9127
acrD	3000491	Resistomes & Variants	99.61 - 99.9	601	resistance-nodulation-cell division (RND) antibiotic efflux pump	aminoglycoside antibiotic	Met9127
marA	3000263	Resistomes & Variants	91.94 - 100.0	82	resistance-nodulation-cell division (RND) antibiotic efflux pump; General Bacterial Porin with reduced permeability to beta-lactams	fluoroquinolone antibiotic; monobactam; carbapenem; cephalosporin; glycylcycline; cephamycin; penam; tetracycline antibiotic; rifamycin antibiotic; phenicol antibiotic; penem; disinfecting agents and antiseptics	Met9127
emrB	3000074	Resistomes & Variants	99.8 - 100.0	308	major facilitator superfamily (MFS) antibiotic efflux pump	fluoroquinolone antibiotic	Met9127
YojI	3003952	Resistomes & Variants	99.09 - 100.0	290	ATP-binding cassette (ABC) antibiotic efflux pump	peptide antibiotic	Met9127
AcrF	3000502	Resistomes & Variants	95.76 - 99.61	928	resistance-nodulation-cell division (RND) antibiotic efflux pump	fluoroquinolone antibiotic; cephalosporin; cephamycin; penam	Met9127
Escherichia coli emrE	3004039	Resistomes & Variants	93.07 - 99.09	291	small multidrug resistance (SMR) antibiotic efflux pump	macrolide antibiotic	Met9127
acrB	3000216	Resistomes & Variants	99.9 - 100.0	662	resistance-nodulation-cell division (RND) antibiotic efflux pump	fluoroquinolone antibiotic; cephalosporin; glycylcycline; penam; tetracycline antibiotic; rifamycin antibiotic; phenicol antibiotic; disinfecting agents and antiseptics	Met9127
vanG	3002909	Resistomes & Variants	38.23 - 51.88	931	glycopeptide resistance gene cluster; Van ligase	glycopeptide antibiotic	Met9127
emrR	3000516	Resistomes & Variants	98.86 - 100.0	113	major facilitator superfamily (MFS) antibiotic efflux pump	fluoroquinolone antibiotic	Met9127
emrY	3000254	Resistomes & Variants	99.22 - 99.41	322	major facilitator superfamily (MFS) antibiotic efflux pump	tetracycline antibiotic	Met9127
H-NS	3000676	Resistomes & Variants	93.33 - 100.0	194	major facilitator superfamily (MFS) antibiotic efflux pump; resistance-nodulation-cell division (RND) antibiotic efflux pump	macrolide antibiotic; fluoroquinolone antibiotic; cephalosporin; cephamycin; penam; tetracycline antibiotic	Met9127
emrK	3000206	Resistomes & Variants	96.78 - 100.0	248	major facilitator superfamily (MFS) antibiotic efflux pump	tetracycline antibiotic	Met9127
mdtG	3001329	Resistomes & Variants	99.74 - 100.0	241	major facilitator superfamily (MFS) antibiotic efflux pump	phosphonic acid antibiotic	Met9127
mdtA	3000792	Resistomes & Variants	98.31 - 99.52	184	resistance-nodulation-cell division (RND) antibiotic efflux pump	aminocoumarin antibiotic	Met9127
leuO	3003843	Resistomes & Variants	81.85 - 99.68	504	major facilitator superfamily (MFS) antibiotic efflux pump	nucleoside antibiotic; disinfecting agents and antiseptics	Met9127
ArnT	3005053	Resistomes & Variants	40.59 - 98.91	1394	pmr phosphoethanolamine transferase	peptide antibiotic	Met9127
gadW	3003838	Resistomes & Variants	97.11 - 100.0	257	resistance-nodulation-cell division (RND) antibiotic efflux pump	macrolide antibiotic; fluoroquinolone antibiotic; penam	Met9127
emrA	3000027	Resistomes & Variants	99.49 - 100.0	273	major facilitator superfamily (MFS) antibiotic efflux pump	fluoroquinolone antibiotic	Met9127
AAC(3)-IVa	3002539	Resistomes & Variants	100	90	AAC(3)	aminoglycoside antibiotic	Met9127
gadX	3000508	Resistomes & Variants	92.7 - 100.0	479	resistance-nodulation-cell division (RND) antibiotic efflux pump	macrolide antibiotic; fluoroquinolone antibiotic; penam	Met9127
eptA	3003576	Resistomes & Variants	96.3 - 99.82	1100	pmr phosphoethanolamine transferase	peptide antibiotic	Met9127
mdtP	3003550	Resistomes & Variants	98.16 - 99.8	381	major facilitator superfamily (MFS) antibiotic efflux pump	nucleoside antibiotic; disinfecting agents and antiseptics	Met9127
mdtM	3001214	Resistomes & Variants	93.6 - 99.76	759	major facilitator superfamily (MFS) antibiotic efflux pump	fluoroquinolone antibiotic; lincosamide antibiotic; nucleoside antibiotic; phenicol antibiotic; disinfecting agents and antiseptics	Met9127
Klebsiella pneumoniae KpnE	3004580	Resistomes & Variants	80.51 - 82.2	39	small multidrug resistance (SMR) antibiotic efflux pump	macrolide antibiotic; aminoglycoside antibiotic; cephalosporin; tetracycline antibiotic; peptide antibiotic; rifamycin antibiotic; disinfecting agents and antiseptics	Met9127
AcrS	3000656	Resistomes & Variants	94.55 - 99.55	224	resistance-nodulation-cell division (RND) antibiotic efflux pump	fluoroquinolone antibiotic; cephalosporin; glycylcycline; cephamycin; penam; tetracycline antibiotic; rifamycin antibiotic; phenicol antibiotic; disinfecting agents and antiseptics	Met9127
Escherichia coli acrA	3004043	Resistomes & Variants	91.69 - 100.0	226	resistance-nodulation-cell division (RND) antibiotic efflux pump	fluoroquinolone antibiotic; cephalosporin; glycylcycline; penam; tetracycline antibiotic; rifamycin antibiotic; phenicol antibiotic; disinfecting agents and antiseptics	Met9127
Klebsiella pneumoniae KpnF	3004583	Resistomes & Variants	68.81 - 84.4	200	small multidrug resistance (SMR) antibiotic efflux pump	macrolide antibiotic; aminoglycoside antibiotic; cephalosporin; tetracycline antibiotic; peptide antibiotic; rifamycin antibiotic; disinfecting agents and antiseptics	Met9127
mdtF	3000796	Resistomes & Variants	99.9 - 100.0	880	resistance-nodulation-cell division (RND) antibiotic efflux pump	macrolide antibiotic; fluoroquinolone antibiotic; penam	Met9127
Klebsiella pneumoniae KpnH	3004597	Resistomes & Variants	72.11 - 100.0	1106	major facilitator superfamily (MFS) antibiotic efflux pump	macrolide antibiotic; fluoroquinolone antibiotic; aminoglycoside antibiotic; carbapenem; cephalosporin; penam; peptide antibiotic; penem	Met9127
mdtE	3000795	Resistomes & Variants	97.4 - 100.0	321	resistance-nodulation-cell division (RND) antibiotic efflux pump	macrolide antibiotic; fluoroquinolone antibiotic; penam	Met9127
Escherichia coli mdfA	3001328	Resistomes & Variants	96.59 - 97.01	303	major facilitator superfamily (MFS) antibiotic efflux pump	tetracycline antibiotic; disinfecting agents and antiseptics	Met9127
evgA	3000832	Resistomes & Variants	99.51 - 100.0	128	major facilitator superfamily (MFS) antibiotic efflux pump; resistance-nodulation-cell division (RND) antibiotic efflux pump	macrolide antibiotic; fluoroquinolone antibiotic; penam; tetracycline antibiotic	Met9127
EC-15	3006876	Resistomes & Variants	92.57 - 98.14	283	EC beta-lactamase	cephalosporin	Met9127
mdtN	3003548	Resistomes & Variants	98.51 - 99.13	1154	major facilitator superfamily (MFS) antibiotic efflux pump	nucleoside antibiotic; disinfecting agents and antiseptics	Met9127
AAC(6')-Ib-cr6	3005116	Resistomes & Variants	98.99	52	AAC(6'); AAC(6')-Ib-cr	fluoroquinolone antibiotic; aminoglycoside antibiotic	Met9127
AAC(3)-IIc	3002535	Resistomes & Variants	83.47 - 96.9	1649	AAC(3)	aminoglycoside antibiotic	Met9127
aadA22	3002619	Resistomes & Variants	99.23	864	ANT(3'')	aminoglycoside antibiotic	Met9127
qacEdelta1	3005010	Resistomes & Variants	99.05 - 100.0	197	major facilitator superfamily (MFS) antibiotic efflux pump	disinfecting agents and antiseptics	Met9127
TEM-243	3005273	Resistomes & Variants	97.48	72	TEM beta-lactamase	monobactam; cephalosporin; penam; penem	Met9127
aphA15	3004675	Resistomes & Variants	100	100	APH(3')	aminoglycoside antibiotic	Met9127
SAT-2	3002895	Resistomes & Variants	100	44	streptothricin acetyltransferase (SAT)	nucleoside antibiotic	Met9127
sdrM	3007013	Resistomes & Variants	68.25 - 99.51	5792	major facilitator superfamily (MFS) antibiotic efflux pump	fluoroquinolone antibiotic; disinfecting agents and antiseptics	Met9127
PC1 beta-lactamase (blaZ)	3000621	Resistomes & Variants	93.59 - 97.15	4489	BlaZ beta-lactamase	penam	Met9127
Klebsiella pneumoniae OmpK37	3004122	Resistomes & Variants	94.27 - 98.93	26	General Bacterial Porin with reduced permeability to beta-lactams	monobactam; carbapenem; cephalosporin; cephamycin; penam; penem	Met9127
OmpA	3005044	Resistomes & Variants	95.72 - 99.73	267	General Bacterial Porin with reduced permeability to peptide antibiotics	peptide antibiotic	Met9127
TEM-1	3000873	Resistomes & Variants	99.65 - 100.0	67	TEM beta-lactamase	monobactam; cephalosporin; penam; penem	Met9127
AAC(6')-Ib10	3002581	Resistomes & Variants	89.2 - 100.0	3359	AAC(6')	aminoglycoside antibiotic	Met9127
TEM-244	3007453	Resistomes & Variants	97.71	6488	TEM beta-lactamase	monobactam; cephalosporin; penam; penem	Met9127
Enterococcus faecalis chloramphenicol acetyltransferase	3004458	Resistomes & Variants	96.74 - 100.0	3772	chloramphenicol acetyltransferase (CAT)	phenicol antibiotic	Met9127
AAC(6')-Iy	3002569	Resistomes & Variants	96.55	33	AAC(6')	aminoglycoside antibiotic	Met9127
vanY gene in vanF cluster	3002958	Resistomes & Variants	35.14 - 62.79	20	vanY; glycopeptide resistance gene cluster	glycopeptide antibiotic	Met9127
RbpA	3000245	Resistomes & Variants	84.68 - 89.19	1270	RbpA bacterial RNA polymerase-binding protein	rifamycin antibiotic	Met9127
norC	3007010	Resistomes & Variants	59.09 - 98.92	7825	major facilitator superfamily (MFS) antibiotic efflux pump	fluoroquinolone antibiotic; disinfecting agents and antiseptics	Met9127
Staphylococcus aureus mupA conferring resistance to mupirocin	3000521	Resistomes & Variants	98.44 - 99.51	9980	antibiotic-resistant isoleucyl-tRNA synthetase (ileS)	mupirocin-like antibiotic	Met9127
FosI	3007370	Resistomes & Variants	43.93	7837	fosfomycin thiol transferase	phosphonic acid antibiotic	Met9127
msrA	3000251	Resistomes & Variants	97.49	44	msr-type ABC-F protein	macrolide antibiotic; streptogramin antibiotic; streptogramin B antibiotic	Met9127
rpoB2	3000501	Resistomes & Variants	96.74 - 99.91	1744	rifamycin-resistant beta-subunit of RNA polymerase (rpoB)	rifamycin antibiotic	Met9127
sepA	3007012	Resistomes & Variants	64.52 - 70.97	1405	small multidrug resistance (SMR) antibiotic efflux pump	disinfecting agents and antiseptics	Met9127
AAC(6')-Ie-APH(2'')-Ia bifunctional protein	3002597	Resistomes & Variants	98.44 - 100.0	19098	aminoglycoside bifunctional resistance protein	aminoglycoside antibiotic	Met9127
FosBx1	3007372	Resistomes & Variants	60.58	2211	fosfomycin thiol transferase	phosphonic acid antibiotic	Met9127
ANT(4')-Ia	3002623	Resistomes & Variants	98.81 - 99.6	15004	ANT(4')	aminoglycoside antibiotic	Met9127
lnuA	3002835	Resistomes & Variants	92.55 - 99.38	1191	lincosamide nucleotidyltransferase (LNU)	lincosamide antibiotic	Met9127
ANT(6)-Ia	3002626	Resistomes & Variants	91.64 - 100.0	684	ANT(6)	aminoglycoside antibiotic	Met9127
AAC(3)-IIb	3002534	Resistomes & Variants	74.91	155	AAC(3)	aminoglycoside antibiotic	Met9127
MexK	3003693	Resistomes & Variants	98.83 - 99.32	59	resistance-nodulation-cell division (RND) antibiotic efflux pump	macrolide antibiotic; tetracycline antibiotic; disinfecting agents and antiseptics	Met9127
mgrA	3000815	Resistomes & Variants	100	1949	ATP-binding cassette (ABC) antibiotic efflux pump; major facilitator superfamily (MFS) antibiotic efflux pump	fluoroquinolone antibiotic; cephalosporin; penam; tetracycline antibiotic; peptide antibiotic; disinfecting agents and antiseptics	Met9127
arlR	3000838	Resistomes & Variants	99.54 - 100.0	177	major facilitator superfamily (MFS) antibiotic efflux pump	fluoroquinolone antibiotic; disinfecting agents and antiseptics	Met9127
mecA	3000617	Resistomes & Variants	99.55 - 99.7	10262	methicillin resistant PBP2	penam	Met9127
mepR	3000746	Resistomes & Variants	100	143	multidrug and toxic compound extrusion (MATE) transporter	glycylcycline; tetracycline antibiotic	Met9127
mecR1	3000215	Resistomes & Variants	97.44 - 100.0	9592	methicillin resistant PBP2	penam	Met9127
TEM-47	3000916	Resistomes & Variants	100	18	TEM beta-lactamase	monobactam; cephalosporin; penam; penem	Met9127
qacA	3003046	Resistomes & Variants	99.81	35080	major facilitator superfamily (MFS) antibiotic efflux pump	fluoroquinolone antibiotic	Met9127
Mycobacterium tuberculosis rpsL mutations conferring resistance to Streptomycin	3003395	Resistomes & Variants	80.49 - 98.37	3918	antibiotic-resistant rpsL	aminoglycoside antibiotic	Met9127
Mycobacterium avium gyrA with mutation conferring resistance to Fluoroquinolone	3007473	Resistomes & Variants	70.21 - 73.7	11635	fluoroquinolone resistant gyrA	fluoroquinolone antibiotic	Met9127
Bacillus subtilis rpoB mutants conferring resistance to rifampin	3007073	Resistomes & Variants	98.24 - 99.92	1808	rifamycin-resistant beta-subunit of RNA polymerase (rpoB)	rifamycin antibiotic	Met9127
Morganella morganii gyrB conferring resistance to fluoroquinolones	3003306	Resistomes & Variants	81.09 - 84.58	1850	fluoroquinolone resistant gyrB	fluoroquinolone antibiotic	Met9127
Clostridioides difficile gyrB conferring resistance to fluoroquinolones	3004562	Resistomes & Variants	76.8 - 78.77	341	fluoroquinolone resistant gyrB	fluoroquinolone antibiotic	Met9127
Escherichia coli gyrA conferring resistance to fluoroquinolones	3003294	Resistomes & Variants	90.51 - 99.89	526	fluoroquinolone resistant gyrA	fluoroquinolone antibiotic	Met9127
Mycobacterium tuberculosis gyrB mutant conferring resistance to fluoroquinolones	3003459	Resistomes & Variants	90.69 - 99.86	2041	fluoroquinolone resistant gyrB	fluoroquinolone antibiotic	Met9127
Mycobacterium tuberculosis gyrA conferring resistance to fluoroquinolones	3003295	Resistomes & Variants	94.12 - 98.81	240	fluoroquinolone resistant gyrA	fluoroquinolone antibiotic	Met9127
Escherichia coli CyaA with mutation conferring resistance to fosfomycin	3003900	Resistomes & Variants	98.35 - 99.29	880	antibiotic-resistant cya adenylate cyclase	phosphonic acid antibiotic	Met9127
Salmonella serovars parE conferring resistance to fluoroquinolones	3003317	Resistomes & Variants	96.34 - 96.51	50	fluoroquinolone resistant parE	fluoroquinolone antibiotic	Met9127
Haemophilus influenzae PBP3 conferring resistance to beta-lactam antibiotics	3004446	Resistomes & Variants	50.77 - 96.07	2202	Penicillin-binding protein mutations conferring resistance to beta-lactam antibiotics	cephalosporin; cephamycin; penam	Met9127
Escherichia coli fabI mutations conferring resistance to isoniazid and triclosan	3004045	Resistomes & Variants	87.4 - 99.62	164	antibiotic resistant fabI	disinfecting agents and antiseptics; isoniazid-like antibiotic	Met9127
Escherichia coli rpoB mutants conferring resistance to rifampicin	3003288	Resistomes & Variants	97.91 - 99.93	2802	rifamycin-resistant beta-subunit of RNA polymerase (rpoB)	rifamycin antibiotic	Met9127
Klebsiella pneumoniae mutant PhoQ conferring resistance to colistin	3007203	Resistomes & Variants	99.8	31	ATP-binding cassette (ABC) antibiotic efflux pump; pmr phosphoethanolamine transferase; transmembrane protein conferring colistin resistance	macrolide antibiotic; peptide antibiotic	Met9127
Mycobacterium tuberculosis rpoB mutants conferring resistance to rifampicin	3003283	Resistomes & Variants	98.55 - 100.0	3551	rifamycin-resistant beta-subunit of RNA polymerase (rpoB)	rifamycin antibiotic	Met9127
Mycobacterium tuberculosis thyA with mutation conferring resistance to para-aminosalicylic acid	3004153	Resistomes & Variants	99.24	16	aminosalicylate resistant thymidylate synthase	salicylic acid antibiotic	Met9127
Mycobacterium tuberculosis folC with mutation conferring resistance to para-aminosalicylic acid	3004157	Resistomes & Variants	65.82 - 83.78	496	aminosalicylate resistant dihydrofolate synthase	salicylic acid antibiotic	Met9127
Mycobacterium tuberculosis ethA with mutation conferring resistance to ethionamide	3003458	Resistomes & Variants	85.48	14	ethionamide resistant ethA	thioamide antibiotic	Met9127
Staphylococcus aureus gyrA conferring resistance to fluoroquinolones	3003296	Resistomes & Variants	87.79 - 98.87	15514	fluoroquinolone resistant gyrA	fluoroquinolone antibiotic	Met9127
Staphylococcus aureus GlpT with mutation conferring resistance to fosfomycin	3003901	Resistomes & Variants	86.64	7240	antibiotic-resistant GlpT	phosphonic acid antibiotic	Met9127
Staphylococcus aureus parE conferring resistance to fluoroquinolones	3003315	Resistomes & Variants	92.45 - 99.7	9004	fluoroquinolone resistant parE	fluoroquinolone antibiotic	Met9127
Mycobacterium tuberculosis intrinsic murA conferring resistance to fosfomycin	3003784	Resistomes & Variants	91.22	587	antibiotic-resistant murA transferase	phosphonic acid antibiotic	Met9127
Pseudomonas aeruginosa parE conferring resistance to fluoroquinolones	3003685	Resistomes & Variants	99.68	22	fluoroquinolone resistant parE	fluoroquinolone antibiotic	Met9127
Staphylococcus aureus murA with mutation conferring resistance to fosfomycin	3003776	Resistomes & Variants	99.05 - 100.0	2845	antibiotic-resistant murA transferase	phosphonic acid antibiotic	Met9127
Staphylococcus aureus fusA with mutation conferring resistance to fusidic acid	3003735	Resistomes & Variants	99.42 - 99.86	11083	antibiotic resistant fusA	fusidane antibiotic	Met9127
Staphylococcus aureus rpoB mutants conferring resistance to rifampicin	3003285	Resistomes & Variants	99.58 - 99.92	12823	rifamycin-resistant beta-subunit of RNA polymerase (rpoB)	rifamycin antibiotic	Met9127
Staphylococcus aureus UhpT with mutation conferring resistance to fosfomycin	3003902	Resistomes & Variants	99.78	927	antibiotic-resistant UhpT	phosphonic acid antibiotic	Met9127
Staphylococcus aureus parC conferring resistance to fluoroquinolones	3003312	Resistomes & Variants	98.75 - 99.87	2987	fluoroquinolone resistant parC	fluoroquinolone antibiotic	Met9127
Staphylococcus aureus ileS with mutation conferring resistance to mupirocin	3003729	Resistomes & Variants	99.24 - 99.78	4449	antibiotic-resistant isoleucyl-tRNA synthetase (ileS)	mupirocin-like antibiotic	Met9127
baeR	3000828	Resistomes & Variants	91.63 - 100.0	425	resistance-nodulation-cell division (RND) antibiotic efflux pump	aminoglycoside antibiotic; aminocoumarin antibiotic	Met9127
Escherichia coli marR mutant conferring antibiotic resistance	3003378	Resistomes & Variants	84.03 - 100.0	103	resistance-nodulation-cell division (RND) antibiotic efflux pump	fluoroquinolone antibiotic; cephalosporin; glycylcycline; penam; tetracycline antibiotic; rifamycin antibiotic; phenicol antibiotic; disinfecting agents and antiseptics	Met9127
baeS	3000829	Resistomes & Variants	97.22 - 99.79	415	resistance-nodulation-cell division (RND) antibiotic efflux pump	aminoglycoside antibiotic; aminocoumarin antibiotic	Met9127
Escherichia coli soxR with mutation conferring antibiotic resistance	3003381	Resistomes & Variants	98.69 - 100.0	181	ATP-binding cassette (ABC) antibiotic efflux pump; major facilitator superfamily (MFS) antibiotic efflux pump; resistance-nodulation-cell division (RND) antibiotic efflux pump	fluoroquinolone antibiotic; cephalosporin; glycylcycline; penam; tetracycline antibiotic; rifamycin antibiotic; phenicol antibiotic; disinfecting agents and antiseptics	Met9127
Escherichia coli acrR with mutation conferring multidrug antibiotic resistance	3003807	Resistomes & Variants	90.45 - 100.0	164	resistance-nodulation-cell division (RND) antibiotic efflux pump	fluoroquinolone antibiotic; cephalosporin; glycylcycline; penam; tetracycline antibiotic; rifamycin antibiotic; phenicol antibiotic; disinfecting agents and antiseptics	Met9127
CfxA4	3003005	CARD; Resistomes & Variants	99.07 - 100.0	40	CfxA beta-lactamase	cephamycin	Met9031
tet(C)	3000167	CARD; Resistomes & Variants	98.99 - 100.0	53	major facilitator superfamily (MFS) antibiotic efflux pump	tetracycline antibiotic	Met9031
tet(J)	3000177	CARD	100	137	major facilitator superfamily (MFS) antibiotic efflux pump	tetracycline antibiotic	Met9031
mel	3000616	CARD	100	13	msr-type ABC-F protein	macrolide antibiotic; streptogramin antibiotic	Met9031
aadA5	3002605	CARD; Resistomes & Variants	88.72 - 100.0	1942	ANT(3'')	aminoglycoside antibiotic	Met9031
Staphylococcus aureus rpoB mutants conferring resistance to rifampicin	3003285	CARD; Resistomes & Variants	99.49 - 100.0	46	rifamycin-resistant beta-subunit of RNA polymerase (rpoB)	rifamycin antibiotic	Met9031
Escherichia coli gyrB conferring resistance to aminocoumarin	3003303	CARD	100	12	aminocoumarin resistant gyrB	aminocoumarin antibiotic	Met9031
Staphylococcus aureus rpoC conferring resistance to daptomycin	3003291	CARD	100	57	daptomycin-resistant beta prime subunit of RNA polymerase (rpoC)	peptide antibiotic	Met9031
Escherichia coli 16S rRNA mutation conferring resistance to edeine	3003223	CARD	100	66	16s rRNA with mutation conferring resistance to peptide antibiotics	peptide antibiotic	Met9031
Neisseria gonorrhoeae 16S rRNA mutation conferring resistance to spectinomycin	3003495	CARD	100	541	16s rRNA with mutation conferring resistance to aminoglycoside antibiotics	aminoglycoside antibiotic	Met9031
Escherichia coli parE conferring resistance to fluoroquinolones	3003316	CARD; Resistomes & Variants	78.66 - 100.0	955	fluoroquinolone resistant parE	fluoroquinolone antibiotic	Met9031
Salmonella serovars parE conferring resistance to fluoroquinolones	3003317	CARD	100	156	fluoroquinolone resistant parE	fluoroquinolone antibiotic	Met9031
Pasteurella multocida 16S rRNA mutation conferring resistance to spectinomycin	3003493	CARD; Resistomes & Variants	99.68 - 100.0	2655	16s rRNA with mutation conferring resistance to aminoglycoside antibiotics	aminoglycoside antibiotic	Met9031
Salmonella enterica 16S rRNA (rrsD) mutation conferring resistance to spectinomycin	3003512	CARD	100	3653	16s rRNA with mutation conferring resistance to aminoglycoside antibiotics	aminoglycoside antibiotic	Met9031
Klebsiella aerogenes Omp36	3003385	CARD	100	297	General Bacterial Porin with reduced permeability to beta-lactams	monobactam; carbapenem; cephalosporin; cephamycin; penam; penem	Met9031
Neisseria meningitidis 16S rRNA mutation conferring resistance to spectinomycin	3003497	CARD	100	27	16s rRNA with mutation conferring resistance to aminoglycoside antibiotics	aminoglycoside antibiotic	Met9031
Chlamydophila psittaci 16S rRNA mutation conferring resistance to spectinomycin	3003485	CARD	100	58	16s rRNA with mutation conferring resistance to aminoglycoside antibiotics	aminoglycoside antibiotic	Met9031
Borreliella burgdorferi 16S rRNA mutation conferring resistance to gentamicin	3003504	CARD	100	50	16s rRNA with mutation conferring resistance to aminoglycoside antibiotics	aminoglycoside antibiotic	Met9031
Mycobacteroides abscessus 16S rRNA mutation conferring resistance to gentamicin	3003240	CARD	100	48	16s rRNA with mutation conferring resistance to aminoglycoside antibiotics	aminoglycoside antibiotic	Met9031
Cutibacterium acnes 16S rRNA mutation conferring resistance to tetracycline	3003499	CARD; Resistomes & Variants	99.87 - 100.0	391	16S rRNA with mutation conferring resistance to tetracycline derivatives	tetracycline antibiotic	Met9031
Mycolicibacterium smegmatis 16S rRNA (rrsB) mutation conferring resistance to streptomycin	3003541	CARD	100	232	16s rRNA with mutation conferring resistance to aminoglycoside antibiotics	aminoglycoside antibiotic	Met9031
Planobispora rosea EF-Tu mutants conferring resistance to inhibitor GE2270A	3003361	CARD	100	25	elfamycin resistant EF-Tu	elfamycin antibiotic	Met9031
Escherichia coli murA with mutation conferring resistance to fosfomycin	3003775	CARD	100	143	antibiotic-resistant murA transferase	phosphonic acid antibiotic	Met9031
Streptomyces cinnamoneus EF-Tu mutants conferring resistance to elfamycin	3003359	CARD	100	26	elfamycin resistant EF-Tu	elfamycin antibiotic	Met9031
Salmonella enterica parC conferring resistance to fluoroquinolones	3003939	CARD	100	416	fluoroquinolone resistant parC	fluoroquinolone antibiotic	Met9031
Cutibacterium acnes gyrA conferring resistance to fluoroquinolones	3003974	CARD; Resistomes & Variants	99.21 - 100.0	114	fluoroquinolone resistant gyrA	fluoroquinolone antibiotic	Met9031
Staphylococcus aureus UhpT with mutation conferring resistance to fosfomycin	3003902	CARD	100	10	antibiotic-resistant UhpT	phosphonic acid antibiotic	Met9031
Clostridioides difficile 23S rRNA with mutation conferring resistance to erythromycin and clindamycin	3004654	CARD	100	235	23S rRNA with mutation conferring resistance to macrolide antibiotics	macrolide antibiotic; lincosamide antibiotic	Met9031
Klebsiella pneumoniae OmpK36	3003968	CARD	100	215	General Bacterial Porin with reduced permeability to beta-lactams	monobactam; carbapenem; cephalosporin; cephamycin; penam; penem	Met9031
Halobacterium salinarum 16S rRNA mutation conferring resistance to pactamycin	3003977	CARD	100	14	16S rRNA with mutation conferring resistance to pactamycin	pactamycin-like antibiotic	Met9031
Helicobacter pylori 16S rRNA mutation conferring resistance to tetracycline	3003510	CARD	100	135	16S rRNA with mutation conferring resistance to tetracycline derivatives	tetracycline antibiotic	Met9031
aadS	3004683	CARD; Resistomes & Variants	99.65 - 100.0	10	ANT(6)	aminoglycoside antibiotic	Met9031
Staphylococcus aureus 23S rRNA with mutation conferring resistance to linezolid	3004058	CARD; Resistomes & Variants	97.91 - 100.0	345	23S rRNA with mutation conferring resistance to linezolid antibiotics	macrolide antibiotic; lincosamide antibiotic; streptogramin antibiotic; oxazolidinone antibiotic; glycopeptide antibiotic; phenicol antibiotic; pleuromutilin antibiotic	Met9031
Enterococcus faecium EF-Tu mutants conferring resistance to GE2270A	3003438	CARD	100	23	elfamycin resistant EF-Tu	elfamycin antibiotic	Met9031
Serratia marcescens Omp1	3004128	CARD	100	408	General Bacterial Porin with reduced permeability to beta-lactams	fluoroquinolone antibiotic; monobactam; carbapenem; cephalosporin; cephamycin; penam; tetracycline antibiotic; phenicol antibiotic; penem	Met9031
Brachyspira hyodysenteriae 23S rRNA with mutation conferring resistance to tylosin	3004133	CARD	100	89	23S rRNA with mutation conferring resistance to macrolide antibiotics	macrolide antibiotic	Met9031
Moraxella catarrhalis 23S rRNA with mutation conferring resistance to macrolide antibiotics	3004138	CARD	100	677	23S rRNA with mutation conferring resistance to macrolide antibiotics	macrolide antibiotic	Met9031
Escherichia coli 23S rRNA with mutation conferring resistance to clindamycin	3004149	CARD; Resistomes & Variants	99.07 - 100.0	433	23S rRNA with mutation conferring resistance to lincosamide antibiotics	lincosamide antibiotic	Met9031
Mycolicibacterium smegmatis 23S rRNA with mutation conferring resistance to clarithromycin	3004169	CARD	100	70	23S rRNA with mutation conferring resistance to macrolide antibiotics	macrolide antibiotic	Met9031
Mycobacterium kansasii 23S rRNA with mutation conferring resistance to clarithromycin	3004168	CARD	100	39	23S rRNA with mutation conferring resistance to macrolide antibiotics	macrolide antibiotic	Met9031
Mycobacteroides abscessus 23S rRNA with mutation conferring resistance to clarithromycin	3004163	CARD	100	69	23S rRNA with mutation conferring resistance to macrolide antibiotics	macrolide antibiotic	Met9031
Streptococcus pneumoniae 23S rRNA with mutation conferring resistance to macrolide antibiotics	3004170	CARD	100	376	23S rRNA with mutation conferring resistance to macrolide antibiotics	macrolide antibiotic	Met9031
Mycoplasma hominis 23S rRNA with mutation conferring resistance to macrolide antibiotics	3004176	CARD	100	95	23S rRNA with mutation conferring resistance to macrolide antibiotics	macrolide antibiotic	Met9031
Escherichia coli PtsI with mutation conferring resistance to fosfomycin	3003899	CARD	100	205	antibiotic-resistant ptsI phosphotransferase	phosphonic acid antibiotic	Met9031
DHA-9	3002140	CARD	100	1467	DHA beta-lactamase	cephalosporin; cephamycin	Met9031
qacEdelta1	3005010	CARD; Resistomes & Variants	99.05 - 100.0	220	major facilitator superfamily (MFS) antibiotic efflux pump	disinfecting agents and antiseptics	Met9031
Thermus thermophilus 23s rRNA conferring resistance to pleuromutilin antibiotics	3005083	CARD	100	11	23S rRNA with mutation conferring resistance to pleuromutilin antibiotics	pleuromutilin antibiotic	Met9031
Mycoplasmopsis fermentans 23S rRNA with mutation conferring resistance to macrolide antibiotics	3004177	CARD	100	22	23S rRNA with mutation conferring resistance to macrolide antibiotics	macrolide antibiotic	Met9031
Staphylococcus aureus fusE with mutation conferring resistance to fusidic acid	3003737	CARD	100	140	antibiotic resistant fusE	fusidane antibiotic	Met9031
Escherichia coli 16S rRNA (rrsH) mutation conferring resistance to spectinomycin	3003372	CARD	100	1024	16s rRNA with mutation conferring resistance to aminoglycoside antibiotics	aminoglycoside antibiotic	Met9031
Chlamydomonas reinhardtii 16S rRNA (rrnS) mutation conferring resistance to streptomycin	3003978	CARD	100	428	16s rRNA with mutation conferring resistance to aminoglycoside antibiotics	aminoglycoside antibiotic	Met9031
Mycobacterium tuberculosis rpsA mutations conferring resistance to pyrazinamide	3004721	CARD	100	12	pyrazinamide resistant rpsA	pyrazine antibiotic	Met9031
Streptomyces ambofaciens 23S rRNA with mutation conferring resistance to macrolide antibiotics	3004171	CARD	100	91	23S rRNA with mutation conferring resistance to macrolide antibiotics	macrolide antibiotic	Met9031
Treponema pallidum 23S rRNA with mutation conferring resistance to erythromycin	3007759	CARD	100	51	23S rRNA with mutation conferring resistance to macrolide antibiotics	macrolide antibiotic	Met9031
Chlamydia trachomatis 23S rRNA with mutation conferring resistance to macrolide antibiotics	3004174	Resistomes & Variants	98.27 - 99.32	130	23S rRNA with mutation conferring resistance to macrolide antibiotics	macrolide antibiotic	Met9031
Mycoplasma pneumoniae 23S rRNA mutation conferring resistance to erythromycin	3004179	Resistomes & Variants	99.62	17	23S rRNA with mutation conferring resistance to macrolide antibiotics	macrolide antibiotic	Met9031
Mycobacterium avium 23S rRNA with mutation conferring resistance to clarithromycin	3004164	Resistomes & Variants	99.94	24	23S rRNA with mutation conferring resistance to macrolide antibiotics	macrolide antibiotic	Met9031
Escherichia coli 23S rRNA with mutation conferring resistance to erythromycin and telithromycin	3004131	Resistomes & Variants	97.9 - 99.45	32027	23S rRNA with mutation conferring resistance to macrolide antibiotics	macrolide antibiotic	Met9031
Escherichia coli 23S rRNA with mutation conferring resistance to oxazolidinone antibiotics	3004173	Resistomes & Variants	98.9 - 99.59	2789	23S rRNA with mutation conferring resistance to oxazolidinone antibiotics	oxazolidinone antibiotic	Met9031
Escherichia coli 16S rRNA (rrsC) mutation conferring resistance to kasugamicin	3003333	Resistomes & Variants	98.64 - 99.03	10190	16s rRNA with mutation conferring resistance to aminoglycoside antibiotics	aminoglycoside antibiotic	Met9031
Neisseria gonorrhoeae 23S rRNA with mutation conferring resistance to azithromycin	3004836	Resistomes & Variants	99.59	706	23S rRNA with mutation conferring resistance to macrolide antibiotics	macrolide antibiotic	Met9031
Mycobacterium tuberculosis 16S rRNA mutation conferring resistance to kanamycin	3003436	Resistomes & Variants	98.96	67	16s rRNA with mutation conferring resistance to aminoglycoside antibiotics	aminoglycoside antibiotic	Met9031
Propionibacteria 23S rRNA with mutation conferring resistance to macrolide antibiotics	3004161	Resistomes & Variants	98.63	350	23S rRNA with mutation conferring resistance to macrolide antibiotics	macrolide antibiotic	Met9031
dfrA1	3002854	Resistomes & Variants	98.72 - 99.36	91	trimethoprim resistant dihydrofolate reductase dfr	diaminopyrimidine antibiotic	Met9031
qacG	3007015	Resistomes & Variants	31.07 - 47.12	4273	small multidrug resistance (SMR) antibiotic efflux pump	disinfecting agents and antiseptics	Met9031
AAC(3)-IIc	3002535	Resistomes & Variants	92.75 - 97.0	17675	AAC(3)	aminoglycoside antibiotic	Met9031
tet(B)	3000166	Resistomes & Variants	98.22 - 99.25	2808	major facilitator superfamily (MFS) antibiotic efflux pump	tetracycline antibiotic	Met9031
aadA2	3002602	Resistomes & Variants	97.27 - 100.0	298	ANT(3'')	aminoglycoside antibiotic	Met9031
ANT(3'')-IIa	3004089	Resistomes & Variants	87.99 - 100.0	208	ANT(3'')	aminoglycoside antibiotic	Met9031
Mrx	3003839	Resistomes & Variants	97.6 - 100.0	3198	macrolide phosphotransferase (MPH)	macrolide antibiotic	Met9031
APH(3')-Ia	3002641	Resistomes & Variants	98.15 - 98.52	67	APH(3')	aminoglycoside antibiotic	Met9031
aadA	3002601	Resistomes & Variants	99.58	28	ANT(3'')	aminoglycoside antibiotic	Met9031
tet(O/M/O)	3007120	Resistomes & Variants	99.69 - 99.84	32	tetracycline-resistant ribosomal protection protein	tetracycline antibiotic	Met9031
ErmX	3000596	Resistomes & Variants	84.51 - 88.73	27	Erm 23S ribosomal RNA methyltransferase	macrolide antibiotic; lincosamide antibiotic; streptogramin antibiotic; streptogramin A antibiotic; streptogramin B antibiotic	Met9031
kdpE	3003841	Resistomes & Variants	90.18 - 100.0	1077	kdpDE	aminoglycoside antibiotic	Met9031
ErmF	3000498	Resistomes & Variants	98.5 - 99.62	74	Erm 23S ribosomal RNA methyltransferase	macrolide antibiotic; lincosamide antibiotic; streptogramin antibiotic; streptogramin A antibiotic; streptogramin B antibiotic	Met9031
dfrF	3002867	Resistomes & Variants	100	32	trimethoprim resistant dihydrofolate reductase dfr	diaminopyrimidine antibiotic	Met9031
BLMT	3005036	Resistomes & Variants	100	289	Bleomycin resistant protein	glycopeptide antibiotic	Met9031
tet(X)	3000205	Resistomes & Variants	97.68 - 99.47	20	tetracycline inactivation enzyme	glycylcycline; tetracycline antibiotic	Met9031
H-NS	3000676	Resistomes & Variants	91.91 - 100.0	99	major facilitator superfamily (MFS) antibiotic efflux pump; resistance-nodulation-cell division (RND) antibiotic efflux pump	macrolide antibiotic; fluoroquinolone antibiotic; cephalosporin; cephamycin; penam; tetracycline antibiotic	Met9031
APH(3'')-Ib	3002639	Resistomes & Variants	99.25 - 99.5	213	APH(3'')	aminoglycoside antibiotic	Met9031
tet(W)	3000194	Resistomes & Variants	95.93 - 99.22	47	tetracycline-resistant ribosomal protection protein	tetracycline antibiotic	Met9031
bacA	3002986	Resistomes & Variants	95.97 - 100.0	469	undecaprenyl pyrophosphate related proteins	peptide antibiotic	Met9031
PmrF	3003578	Resistomes & Variants	86.98 - 99.69	261	pmr phosphoethanolamine transferase	peptide antibiotic	Met9031
Klebsiella pneumoniae KpnH	3004597	Resistomes & Variants	72.51 - 100.0	2788	major facilitator superfamily (MFS) antibiotic efflux pump	macrolide antibiotic; fluoroquinolone antibiotic; aminoglycoside antibiotic; carbapenem; cephalosporin; penam; peptide antibiotic; penem	Met9031
AAC(3)-IId	3004623	Resistomes & Variants	99.3 - 100.0	14	AAC(3)	aminoglycoside antibiotic	Met9031
emrR	3000516	Resistomes & Variants	84.34 - 91.43	165	major facilitator superfamily (MFS) antibiotic efflux pump	fluoroquinolone antibiotic	Met9031
dfrA17	3002860	Resistomes & Variants	98.73 - 99.36	1844	trimethoprim resistant dihydrofolate reductase dfr	diaminopyrimidine antibiotic	Met9031
sul1	3000410	Resistomes & Variants	93.91 - 100.0	2454	sulfonamide resistant sul	sulfonamide antibiotic	Met9031
mphA	3000316	Resistomes & Variants	99.23 - 100.0	733	macrolide phosphotransferase (MPH)	macrolide antibiotic	Met9031
TEM-206	3001383	Resistomes & Variants	100	223	TEM beta-lactamase	monobactam; cephalosporin; penam; penem	Met9031
ArnT	3005053	Resistomes & Variants	43.44 - 65.5	4124	pmr phosphoethanolamine transferase	peptide antibiotic	Met9031
AAC(3)-IVa	3002539	Resistomes & Variants	100	1333	AAC(3)	aminoglycoside antibiotic	Met9031
mdtO	3003549	Resistomes & Variants	99.85	12	major facilitator superfamily (MFS) antibiotic efflux pump	nucleoside antibiotic; disinfecting agents and antiseptics	Met9031
TEM-150	3001017	Resistomes & Variants	100	154	TEM beta-lactamase	monobactam; cephalosporin; penam; penem	Met9031
mdtN	3003548	Resistomes & Variants	98.22 - 98.51	1226	major facilitator superfamily (MFS) antibiotic efflux pump	nucleoside antibiotic; disinfecting agents and antiseptics	Met9031
Klebsiella pneumoniae KpnE	3004580	Resistomes & Variants	87.62	434	small multidrug resistance (SMR) antibiotic efflux pump	macrolide antibiotic; aminoglycoside antibiotic; cephalosporin; tetracycline antibiotic; peptide antibiotic; rifamycin antibiotic; disinfecting agents and antiseptics	Met9031
SAT-2	3002895	Resistomes & Variants	99.43 - 100.0	90	streptothricin acetyltransferase (SAT)	nucleoside antibiotic	Met9031
CRP	3000518	Resistomes & Variants	97.62 - 99.52	1248	resistance-nodulation-cell division (RND) antibiotic efflux pump	macrolide antibiotic; fluoroquinolone antibiotic; penam	Met9031
qacJ	3007014	Resistomes & Variants	33.98 - 64.06	458	small multidrug resistance (SMR) antibiotic efflux pump	disinfecting agents and antiseptics	Met9031
aadA22	3002619	Resistomes & Variants	99.23	76	ANT(3'')	aminoglycoside antibiotic	Met9031
CMY-16	3002027	Resistomes & Variants	99.43	3436	CMY beta-lactamase	cephamycin	Met9031
rsmA	3005069	Resistomes & Variants	86.89 - 92.98	468	resistance-nodulation-cell division (RND) antibiotic efflux pump	fluoroquinolone antibiotic; diaminopyrimidine antibiotic; phenicol antibiotic	Met9031
FosA8	3007371	Resistomes & Variants	53.68 - 60.43	538	fosfomycin thiol transferase	phosphonic acid antibiotic	Met9031
catII from Escherichia coli K-12	3004656	Resistomes & Variants	97.65	1008	chloramphenicol acetyltransferase (CAT)	phenicol antibiotic	Met9031
ANT(2'')-Ia	3000230	Resistomes & Variants	97.56 - 100.0	80	ANT(2'')	aminoglycoside antibiotic	Met9031
Klebsiella pneumoniae KpnG	3004588	Resistomes & Variants	95.9 - 99.74	390	major facilitator superfamily (MFS) antibiotic efflux pump	macrolide antibiotic; fluoroquinolone antibiotic; aminoglycoside antibiotic; carbapenem; cephalosporin; penam; peptide antibiotic; penem	Met9031
AAC(6')-Ib-cr3	3005112	Resistomes & Variants	100	265	AAC(6'); AAC(6')-Ib-cr	fluoroquinolone antibiotic; aminoglycoside antibiotic	Met9031
AAC(6')-Ib10	3002581	Resistomes & Variants	89.2 - 100.0	950	AAC(6')	aminoglycoside antibiotic	Met9031
TEM-244	3007453	Resistomes & Variants	97.71	88	TEM beta-lactamase	monobactam; cephalosporin; penam; penem	Met9031
dfrA14	3002859	Resistomes & Variants	97.33 - 99.36	993	trimethoprim resistant dihydrofolate reductase dfr	diaminopyrimidine antibiotic	Met9031
Klebsiella pneumoniae KpnF	3004583	Resistomes & Variants	68.81 - 73.39	122	small multidrug resistance (SMR) antibiotic efflux pump	macrolide antibiotic; aminoglycoside antibiotic; cephalosporin; tetracycline antibiotic; peptide antibiotic; rifamycin antibiotic; disinfecting agents and antiseptics	Met9031
vanG	3002909	Resistomes & Variants	36.83 - 39.38	100	glycopeptide resistance gene cluster; Van ligase	glycopeptide antibiotic	Met9031
tet(X4)	3004720	Resistomes & Variants	90.81 - 92.13	15	tetracycline inactivation enzyme	glycylcycline; tetracycline antibiotic	Met9031
eptA	3003576	Resistomes & Variants	98.82	16	pmr phosphoethanolamine transferase	peptide antibiotic	Met9031
aadA10	3004692	Resistomes & Variants	99.63	847	ANT(3'')	aminoglycoside antibiotic	Met9031
catA4	3004657	Resistomes & Variants	97.24	123	chloramphenicol acetyltransferase (CAT)	phenicol antibiotic	Met9031
dfrC	3002865	Resistomes & Variants	98.14 - 99.38	15	trimethoprim resistant dihydrofolate reductase dfr	diaminopyrimidine antibiotic	Met9031
norA	3000391	Resistomes & Variants	99.48	13	major facilitator superfamily (MFS) antibiotic efflux pump	fluoroquinolone antibiotic; disinfecting agents and antiseptics	Met9031
Klebsiella pneumoniae OmpK37	3004122	Resistomes & Variants	97.33	178	General Bacterial Porin with reduced permeability to beta-lactams	monobactam; carbapenem; cephalosporin; cephamycin; penam; penem	Met9031
AAC(6')-Ie-APH(2'')-Ia bifunctional protein	3002597	Resistomes & Variants	98.44 - 100.0	44	aminoglycoside bifunctional resistance protein	aminoglycoside antibiotic	Met9031
AAC(3)-IIa	3002533	Resistomes & Variants	96.5 - 99.65	300	AAC(3)	aminoglycoside antibiotic	Met9031
AAC(3)-IIb	3002534	Resistomes & Variants	74.91	76	AAC(3)	aminoglycoside antibiotic	Met9031
ErmC	3000250	Resistomes & Variants	91.39 - 99.54	30	Erm 23S ribosomal RNA methyltransferase	macrolide antibiotic; lincosamide antibiotic; streptogramin antibiotic; streptogramin A antibiotic; streptogramin B antibiotic	Met9031
qacA	3003046	Resistomes & Variants	99.61	22	major facilitator superfamily (MFS) antibiotic efflux pump	fluoroquinolone antibiotic	Met9031
Escherichia coli EF-Tu mutants conferring resistance to Pulvomycin	3003369	Resistomes & Variants	87.15 - 99.75	5517	elfamycin resistant EF-Tu	elfamycin antibiotic	Met9031
Escherichia coli GlpT with mutation conferring resistance to fosfomycin	3003889	Resistomes & Variants	89.98 - 99.78	1367	antibiotic-resistant GlpT	phosphonic acid antibiotic	Met9031
Mycobacterium tuberculosis rpsL mutations conferring resistance to Streptomycin	3003395	Resistomes & Variants	82.11 - 98.37	35	antibiotic-resistant rpsL	aminoglycoside antibiotic	Met9031
Escherichia coli fabI mutations conferring resistance to isoniazid and triclosan	3004045	Resistomes & Variants	87.4 - 99.62	273	antibiotic resistant fabI	disinfecting agents and antiseptics; isoniazid-like antibiotic	Met9031
Haemophilus influenzae PBP3 conferring resistance to beta-lactam antibiotics	3004446	Resistomes & Variants	50.17 - 53.11	2468	Penicillin-binding protein mutations conferring resistance to beta-lactam antibiotics	cephalosporin; cephamycin; penam	Met9031
Escherichia coli rpoB mutants conferring resistance to rifampicin	3003288	Resistomes & Variants	97.91 - 99.93	5462	rifamycin-resistant beta-subunit of RNA polymerase (rpoB)	rifamycin antibiotic	Met9031
Morganella morganii gyrB conferring resistance to fluoroquinolones	3003306	Resistomes & Variants	81.47 - 100.0	5483	fluoroquinolone resistant gyrB	fluoroquinolone antibiotic	Met9031
Escherichia coli ompF with mutation conferring resistance to beta-lactam antibiotics	3003390	Resistomes & Variants	98.62	80	General Bacterial Porin with reduced permeability to beta-lactams	monobactam; carbapenem; cephalosporin; cephamycin; penam; penem	Met9031
Klebsiella mutant PhoP conferring antibiotic resistance to colistin	3003585	Resistomes & Variants	99.55	145	ATP-binding cassette (ABC) antibiotic efflux pump; pmr phosphoethanolamine transferase; transmembrane protein conferring colistin resistance	macrolide antibiotic; peptide antibiotic	Met9031
Mycobacterium tuberculosis rpoB mutants conferring resistance to rifampicin	3003283	Resistomes & Variants	98.55 - 99.07	40	rifamycin-resistant beta-subunit of RNA polymerase (rpoB)	rifamycin antibiotic	Met9031
Pseudomonas aeruginosa parE conferring resistance to fluoroquinolones	3003685	Resistomes & Variants	99.68	164	fluoroquinolone resistant parE	fluoroquinolone antibiotic	Met9031
Streptococcus pneumoniae parC conferring resistance to fluoroquinolones	3003311	Resistomes & Variants	96.79	11	fluoroquinolone resistant parC	fluoroquinolone antibiotic	Met9031
Staphylococcus aureus fusA with mutation conferring resistance to fusidic acid	3003735	Resistomes & Variants	99.86	173	antibiotic resistant fusA	fusidane antibiotic	Met9031
tetR	3003479	Resistomes & Variants	99.52 - 100.0	1806	major facilitator superfamily (MFS) antibiotic efflux pump	tetracycline antibiotic	Met9031
baeR	3000828	Resistomes & Variants	91.63 - 99.58	285	resistance-nodulation-cell division (RND) antibiotic efflux pump	aminoglycoside antibiotic; aminocoumarin antibiotic	Met9031
Escherichia coli acrR with mutation conferring multidrug antibiotic resistance	3003807	Resistomes & Variants	100	59	resistance-nodulation-cell division (RND) antibiotic efflux pump	fluoroquinolone antibiotic; cephalosporin; glycylcycline; penam; tetracycline antibiotic; rifamycin antibiotic; phenicol antibiotic; disinfecting agents and antiseptics	Met9031
gadX	3000508	CARD; Resistomes & Variants	92.7 - 100.0	10210	resistance-nodulation-cell division (RND) antibiotic efflux pump	macrolide antibiotic; fluoroquinolone antibiotic; penam	Met9137
FosX	3000198	CARD; Resistomes & Variants	92.48 - 100.0	2552	fosfomycin thiol transferase	phosphonic acid antibiotic	Met9137
mgrA	3000815	CARD; Resistomes & Variants	99.32 - 100.0	2734	ATP-binding cassette (ABC) antibiotic efflux pump; major facilitator superfamily (MFS) antibiotic efflux pump	fluoroquinolone antibiotic; cephalosporin; penam; tetracycline antibiotic; peptide antibiotic; disinfecting agents and antiseptics	Met9137
mexX	3003034	CARD	100	1781	resistance-nodulation-cell division (RND) antibiotic efflux pump	macrolide antibiotic; fluoroquinolone antibiotic; aminoglycoside antibiotic; carbapenem; cephalosporin; cephamycin; penam; tetracycline antibiotic; phenicol antibiotic; disinfecting agents and antiseptics	Met9137
mdtH	3001216	CARD; Resistomes & Variants	96.77 - 100.0	8250	major facilitator superfamily (MFS) antibiotic efflux pump	fluoroquinolone antibiotic	Met9137
mepA	3000026	CARD; Resistomes & Variants	100	7983	multidrug and toxic compound extrusion (MATE) transporter	glycylcycline; tetracycline antibiotic	Met9137
lmrB	3002813	CARD; Resistomes & Variants	100	7776	ATP-binding cassette (ABC) antibiotic efflux pump	lincosamide antibiotic; nucleoside antibiotic	Met9137
emeA	3003551	CARD	100	3754	multidrug and toxic compound extrusion (MATE) transporter	disinfecting agents and antiseptics	Met9137
AcrS	3000656	CARD; Resistomes & Variants	97.73 - 100.0	3651	resistance-nodulation-cell division (RND) antibiotic efflux pump	fluoroquinolone antibiotic; cephalosporin; glycylcycline; cephamycin; penam; tetracycline antibiotic; rifamycin antibiotic; phenicol antibiotic; disinfecting agents and antiseptics	Met9137
CRP	3000518	CARD; Resistomes & Variants	98.57 - 100.0	7050	resistance-nodulation-cell division (RND) antibiotic efflux pump	macrolide antibiotic; fluoroquinolone antibiotic; penam	Met9137
evgA	3000832	CARD; Resistomes & Variants	99.02 - 100.0	3008	major facilitator superfamily (MFS) antibiotic efflux pump; resistance-nodulation-cell division (RND) antibiotic efflux pump	macrolide antibiotic; fluoroquinolone antibiotic; penam; tetracycline antibiotic	Met9137
mdsC	3000791	CARD; Resistomes & Variants	98.61 - 100.0	5283	resistance-nodulation-cell division (RND) antibiotic efflux pump	monobactam; carbapenem; cephalosporin; cephamycin; penam; phenicol antibiotic; penem	Met9137
bmr	3003007	CARD	100	3902	major facilitator superfamily (MFS) antibiotic efflux pump	fluoroquinolone antibiotic; nucleoside antibiotic; phenicol antibiotic; disinfecting agents and antiseptics	Met9137
arlR	3000838	CARD; Resistomes & Variants	99.54 - 100.0	3706	major facilitator superfamily (MFS) antibiotic efflux pump	fluoroquinolone antibiotic; disinfecting agents and antiseptics	Met9137
MexT	3000814	CARD; Resistomes & Variants	98.51 - 100.0	3066	resistance-nodulation-cell division (RND) antibiotic efflux pump	fluoroquinolone antibiotic; diaminopyrimidine antibiotic; phenicol antibiotic	Met9137
vanR gene in vanC cluster	3002922	CARD	100	24	glycopeptide resistance gene cluster; vanR	glycopeptide antibiotic	Met9137
ANT(4')-Ia	3002623	CARD; Resistomes & Variants	96.05 - 100.0	205361	ANT(4')	aminoglycoside antibiotic	Met9137
bacA	3002986	CARD; Resistomes & Variants	95.6 - 100.0	7347	undecaprenyl pyrophosphate related proteins	peptide antibiotic	Met9137
mdtE	3000795	CARD; Resistomes & Variants	97.66 - 100.0	5715	resistance-nodulation-cell division (RND) antibiotic efflux pump	macrolide antibiotic; fluoroquinolone antibiotic; penam	Met9137
marA	3000263	CARD; Resistomes & Variants	91.2 - 100.0	4229	resistance-nodulation-cell division (RND) antibiotic efflux pump; General Bacterial Porin with reduced permeability to beta-lactams	fluoroquinolone antibiotic; monobactam; carbapenem; cephalosporin; glycylcycline; cephamycin; penam; tetracycline antibiotic; rifamycin antibiotic; phenicol antibiotic; penem; disinfecting agents and antiseptics	Met9137
tet(38)	3000565	CARD	100	8614	major facilitator superfamily (MFS) antibiotic efflux pump	tetracycline antibiotic	Met9137
Escherichia coli folP with mutation conferring resistance to sulfonamides	3003386	CARD; Resistomes & Variants	90.07 - 100.0	3946	sulfonamide resistant dihydropteroate synthase folP	sulfonamide antibiotic	Met9137
Staphylococcus aureus rpoB mutants conferring resistance to rifampicin	3003285	CARD; Resistomes & Variants	99.49 - 100.0	43593	rifamycin-resistant beta-subunit of RNA polymerase (rpoB)	rifamycin antibiotic	Met9137
Escherichia coli gyrB conferring resistance to aminocoumarin	3003303	CARD	100	11141	aminocoumarin resistant gyrB	aminocoumarin antibiotic	Met9137
Staphylococcus aureus parE conferring resistance to fluoroquinolones	3003315	CARD; Resistomes & Variants	99.25 - 100.0	12324	fluoroquinolone resistant parE	fluoroquinolone antibiotic	Met9137
Staphylococcus aureus pgsA mutations conferring resistance to daptomycin	3003323	CARD	100	2740	daptomycin resistant pgsA	peptide antibiotic	Met9137
Staphylococcus aureus rpoC conferring resistance to daptomycin	3003291	CARD	100	42343	daptomycin-resistant beta prime subunit of RNA polymerase (rpoC)	peptide antibiotic	Met9137
Staphylococcus aureus cls conferring resistance to daptomycin	3003074	CARD	100	7399	daptomycin resistant cls	peptide antibiotic	Met9137
Klebsiella mutant PhoP conferring antibiotic resistance to colistin	3003585	CARD	100	822	ATP-binding cassette (ABC) antibiotic efflux pump; pmr phosphoethanolamine transferase; transmembrane protein conferring colistin resistance	macrolide antibiotic; peptide antibiotic	Met9137
Staphylococcus aureus gyrB conferring resistance to aminocoumarin	3003301	CARD; Resistomes & Variants	92.38 - 100.0	19755	aminocoumarin resistant gyrB	aminocoumarin antibiotic	Met9137
Escherichia coli 16S rRNA mutation conferring resistance to edeine	3003223	CARD	100	3849	16s rRNA with mutation conferring resistance to peptide antibiotics	peptide antibiotic	Met9137
Neisseria gonorrhoeae 16S rRNA mutation conferring resistance to spectinomycin	3003495	CARD	100	68572	16s rRNA with mutation conferring resistance to aminoglycoside antibiotics	aminoglycoside antibiotic	Met9137
Escherichia coli EF-Tu mutants conferring resistance to Pulvomycin	3003369	CARD; Resistomes & Variants	86.11 - 100.0	65062	elfamycin resistant EF-Tu	elfamycin antibiotic	Met9137
Escherichia coli soxR with mutation conferring antibiotic resistance	3003381	CARD; Resistomes & Variants	96.05 - 100.0	5770	ATP-binding cassette (ABC) antibiotic efflux pump; major facilitator superfamily (MFS) antibiotic efflux pump; resistance-nodulation-cell division (RND) antibiotic efflux pump	fluoroquinolone antibiotic; cephalosporin; glycylcycline; penam; tetracycline antibiotic; rifamycin antibiotic; phenicol antibiotic; disinfecting agents and antiseptics	Met9137
Escherichia coli parE conferring resistance to fluoroquinolones	3003316	CARD; Resistomes & Variants	94.6 - 100.0	8101	fluoroquinolone resistant parE	fluoroquinolone antibiotic	Met9137
Escherichia coli soxS with mutation conferring antibiotic resistance	3003511	CARD; Resistomes & Variants	94.39 - 100.0	3984	ATP-binding cassette (ABC) antibiotic efflux pump; major facilitator superfamily (MFS) antibiotic efflux pump; resistance-nodulation-cell division (RND) antibiotic efflux pump; General Bacterial Porin with reduced permeability to beta-lactams	fluoroquinolone antibiotic; monobactam; carbapenem; cephalosporin; glycylcycline; cephamycin; penam; tetracycline antibiotic; rifamycin antibiotic; phenicol antibiotic; penem; disinfecting agents and antiseptics	Met9137
Salmonella serovars parE conferring resistance to fluoroquinolones	3003317	CARD	100	7024	fluoroquinolone resistant parE	fluoroquinolone antibiotic	Met9137
Enterococcus faecalis liaF mutant conferring daptomycin resistance	3003077	CARD	100	4508	daptomycin resistant liaF	peptide antibiotic	Met9137
Escherichia coli marR mutant conferring antibiotic resistance	3003378	CARD; Resistomes & Variants	91.67 - 100.0	5175	resistance-nodulation-cell division (RND) antibiotic efflux pump	fluoroquinolone antibiotic; cephalosporin; glycylcycline; penam; tetracycline antibiotic; rifamycin antibiotic; phenicol antibiotic; disinfecting agents and antiseptics	Met9137
Pasteurella multocida 16S rRNA mutation conferring resistance to spectinomycin	3003493	CARD; Resistomes & Variants	99.68 - 100.0	14276	16s rRNA with mutation conferring resistance to aminoglycoside antibiotics	aminoglycoside antibiotic	Met9137
Staphylococcus aureus mprF with mutation conferring resistance to daptomycin	3003319	CARD	100	14062	daptomycin resistant mprF	peptide antibiotic	Met9137
Salmonella enterica 16S rRNA (rrsD) mutation conferring resistance to spectinomycin	3003512	CARD	100	108783	16s rRNA with mutation conferring resistance to aminoglycoside antibiotics	aminoglycoside antibiotic	Met9137
Salmonella serovars gyrB conferring resistance to fluoroquinolones	3003307	CARD; Resistomes & Variants	87.31 - 100.0	10625	fluoroquinolone resistant gyrB	fluoroquinolone antibiotic	Met9137
Klebsiella aerogenes Omp36	3003385	CARD	100	3492	General Bacterial Porin with reduced permeability to beta-lactams	monobactam; carbapenem; cephalosporin; cephamycin; penam; penem	Met9137
Salmonella enterica ramR mutants	3003379	CARD; Resistomes & Variants	98.45 - 100.0	2540	resistance-nodulation-cell division (RND) antibiotic efflux pump	fluoroquinolone antibiotic; cephalosporin; glycylcycline; penam; tetracycline antibiotic; rifamycin antibiotic; phenicol antibiotic; disinfecting agents and antiseptics	Met9137
Neisseria meningitidis 16S rRNA mutation conferring resistance to spectinomycin	3003497	CARD	100	8936	16s rRNA with mutation conferring resistance to aminoglycoside antibiotics	aminoglycoside antibiotic	Met9137
Pseudomonas aeruginosa gyrA conferring resistance to fluoroquinolones	3003684	CARD; Resistomes & Variants	99.34 - 100.0	9745	fluoroquinolone resistant gyrA	fluoroquinolone antibiotic	Met9137
Chlamydophila psittaci 16S rRNA mutation conferring resistance to spectinomycin	3003485	CARD	100	16106	16s rRNA with mutation conferring resistance to aminoglycoside antibiotics	aminoglycoside antibiotic	Met9137
Borreliella burgdorferi 16S rRNA mutation conferring resistance to gentamicin	3003504	CARD	100	10016	16s rRNA with mutation conferring resistance to aminoglycoside antibiotics	aminoglycoside antibiotic	Met9137
Mycobacteroides abscessus 16S rRNA mutation conferring resistance to gentamicin	3003240	CARD	100	5392	16s rRNA with mutation conferring resistance to aminoglycoside antibiotics	aminoglycoside antibiotic	Met9137
Cutibacterium acnes 16S rRNA mutation conferring resistance to tetracycline	3003499	CARD; Resistomes & Variants	99.87 - 100.0	19293	16S rRNA with mutation conferring resistance to tetracycline derivatives	tetracycline antibiotic	Met9137
Pseudomonas aeruginosa parE conferring resistance to fluoroquinolones	3003685	CARD; Resistomes & Variants	99.68 - 100.0	4376	fluoroquinolone resistant parE	fluoroquinolone antibiotic	Met9137
Escherichia coli 16S rRNA (rrsC) mutation conferring resistance to kasugamicin	3003333	CARD; Resistomes & Variants	98.64 - 100.0	40721	16s rRNA with mutation conferring resistance to aminoglycoside antibiotics	aminoglycoside antibiotic	Met9137
Mycolicibacterium smegmatis 16S rRNA (rrsB) mutation conferring resistance to streptomycin	3003541	CARD	100	33020	16s rRNA with mutation conferring resistance to aminoglycoside antibiotics	aminoglycoside antibiotic	Met9137
Pseudomonas aeruginosa oprD with mutation conferring resistance to imipenem	3003686	CARD	100	2943	Outer Membrane Porin (Opr)	monobactam; carbapenem; cephalosporin; cephamycin; penam; penem	Met9137
Staphylococcus aureus ileS with mutation conferring resistance to mupirocin	3003729	CARD; Resistomes & Variants	99.24 - 100.0	18562	antibiotic-resistant isoleucyl-tRNA synthetase (ileS)	mupirocin-like antibiotic	Met9137
Escherichia coli murA with mutation conferring resistance to fosfomycin	3003775	CARD	100	7408	antibiotic-resistant murA transferase	phosphonic acid antibiotic	Met9137
Enterococcus faecalis gshF with mutation conferring daptomycin resistance	3003805	CARD; Resistomes & Variants	99.21 - 100.0	15992	daptomycin resistant gshF	peptide antibiotic	Met9137
Enterococcus faecalis YybT with mutation conferring daptomycin resistance	3003797	CARD	100	15156	daptomycin resistant YybT	peptide antibiotic	Met9137
Enterococcus faecalis liaS mutant conferring daptomycin resistance	3003791	CARD	100	6319	daptomycin resistant liaS	peptide antibiotic	Met9137
Enterococcus faecalis liaR mutant conferring daptomycin resistance	3003792	CARD	100	3406	daptomycin resistant liaR	peptide antibiotic	Met9137
kdpE	3003841	CARD; Resistomes & Variants	91.24 - 100.0	85117	kdpDE	aminoglycoside antibiotic	Met9137
Staphylococcus aureus walK with mutation conferring resistance to daptomycin	3003794	CARD; Resistomes & Variants	99.67 - 100.0	12461	daptomycin resistant walK	peptide antibiotic	Met9137
Escherichia coli UhpT with mutation conferring resistance to fosfomycin	3003890	CARD; Resistomes & Variants	95.25 - 100.0	12694	antibiotic-resistant UhpT	phosphonic acid antibiotic	Met9137
Escherichia coli GlpT with mutation conferring resistance to fosfomycin	3003889	CARD; Resistomes & Variants	89.98 - 100.0	14079	antibiotic-resistant GlpT	phosphonic acid antibiotic	Met9137
Pseudomonas mutant PhoQ conferring resistance to colistin	3003896	CARD; Resistomes & Variants	99.78 - 100.0	2783	ATP-binding cassette (ABC) antibiotic efflux pump; pmr phosphoethanolamine transferase; transmembrane protein conferring colistin resistance	macrolide antibiotic; peptide antibiotic	Met9137
Escherichia coli UhpA with mutation conferring resistance to fosfomycin	3003893	CARD; Resistomes & Variants	97.45 - 100.0	3594	antibiotic-resistant UhpT	phosphonic acid antibiotic	Met9137
Escherichia coli CyaA with mutation conferring resistance to fosfomycin	3003900	CARD; Resistomes & Variants	98.23 - 100.0	21306	antibiotic-resistant cya adenylate cyclase	phosphonic acid antibiotic	Met9137
rpsJ	3003930	CARD	100	395	tetracycline-resistant ribosomal protection protein	tetracycline antibiotic	Met9137
Salmonella enterica parC conferring resistance to fluoroquinolones	3003939	CARD	100	12	fluoroquinolone resistant parC	fluoroquinolone antibiotic	Met9137
Staphylococcus aureus menA with mutation conferring resistance to lysocin	3003917	CARD	100	6383	lysocin resistant menA	peptide antibiotic	Met9137
Staphylococcus aureus UhpT with mutation conferring resistance to fosfomycin	3003902	CARD; Resistomes & Variants	99.78 - 100.0	11430	antibiotic-resistant UhpT	phosphonic acid antibiotic	Met9137
efrB	3003949	CARD	100	7704	ATP-binding cassette (ABC) antibiotic efflux pump	macrolide antibiotic; fluoroquinolone antibiotic; rifamycin antibiotic	Met9137
Clostridioides difficile 23S rRNA with mutation conferring resistance to erythromycin and clindamycin	3004654	CARD; Resistomes & Variants	98.96 - 100.0	10567	23S rRNA with mutation conferring resistance to macrolide antibiotics	macrolide antibiotic; lincosamide antibiotic	Met9137
Pseudomonas mutant PhoP conferring resistance to colistin	3003895	CARD	100	1681	ATP-binding cassette (ABC) antibiotic efflux pump; pmr phosphoethanolamine transferase; transmembrane protein conferring colistin resistance	macrolide antibiotic; peptide antibiotic	Met9137
D-Ala-D-Ala ligase	3003970	CARD	100	769	Van ligase	glycopeptide antibiotic	Met9137
Klebsiella pneumoniae OmpK35	3003966	CARD	100	200	General Bacterial Porin with reduced permeability to beta-lactams	monobactam; carbapenem; cephalosporin; cephamycin; penam; penem	Met9137
Klebsiella pneumoniae OmpK36	3003968	CARD	100	1959	General Bacterial Porin with reduced permeability to beta-lactams	monobactam; carbapenem; cephalosporin; cephamycin; penam; penem	Met9137
Helicobacter pylori 16S rRNA mutation conferring resistance to tetracycline	3003510	CARD	100	37415	16S rRNA with mutation conferring resistance to tetracycline derivatives	tetracycline antibiotic	Met9137
Clostridioides difficile rpoC with mutation conferring resistance to vancomycin	3004681	CARD	100	1935	vancomycin-resistant beta prime subunit of RNA polymerase (rpoC)	glycopeptide antibiotic	Met9137
Escherichia coli acrA	3004043	CARD; Resistomes & Variants	91.18 - 100.0	11834	resistance-nodulation-cell division (RND) antibiotic efflux pump	fluoroquinolone antibiotic; cephalosporin; glycylcycline; penam; tetracycline antibiotic; rifamycin antibiotic; phenicol antibiotic; disinfecting agents and antiseptics	Met9137
Staphylococcus aureus 23S rRNA with mutation conferring resistance to linezolid	3004058	CARD; Resistomes & Variants	97.78 - 100.0	389198	23S rRNA with mutation conferring resistance to linezolid antibiotics	macrolide antibiotic; lincosamide antibiotic; streptogramin antibiotic; oxazolidinone antibiotic; glycopeptide antibiotic; phenicol antibiotic; pleuromutilin antibiotic	Met9137
OXA-486	3003643	CARD	100	1913	OXA beta-lactamase; OXA-50-like beta-lactamase	penam	Met9137
MvaT	3004069	CARD	100	1137	resistance-nodulation-cell division (RND) antibiotic efflux pump	fluoroquinolone antibiotic; diaminopyrimidine antibiotic; phenicol antibiotic	Met9137
Escherichia coli nfsA mutations conferring resistance to nitrofurantoin	3003751	CARD; Resistomes & Variants	85.83 - 100.0	5052	antibiotic resistant nfsA	nitrofuran antibiotic	Met9137
Enterococcus faecium EF-Tu mutants conferring resistance to GE2270A	3003438	CARD	100	13108	elfamycin resistant EF-Tu	elfamycin antibiotic	Met9137
porin OmpC	3004114	CARD	100	7521	General Bacterial Porin with reduced permeability to beta-lactams	monobactam; carbapenem; cephalosporin; cephamycin; penam; penem	Met9137
Escherichia coli LamB	3004126	CARD	100	9032	Sugar Porin (SP)	fluoroquinolone antibiotic; tetracycline antibiotic	Met9137
Serratia marcescens Omp1	3004128	CARD	100	332	General Bacterial Porin with reduced permeability to beta-lactams	fluoroquinolone antibiotic; monobactam; carbapenem; cephalosporin; cephamycin; penam; tetracycline antibiotic; phenicol antibiotic; penem	Met9137
Mycoplasma gallisepticum 23S rRNA mutation conferring resistance to pleuromutilin antibiotics	3004159	CARD	100	249	23S rRNA with mutation conferring resistance to pleuromutilin antibiotics	pleuromutilin antibiotic	Met9137
Brachyspira hyodysenteriae 23S rRNA with mutation conferring resistance to tylosin	3004133	CARD	100	1277	23S rRNA with mutation conferring resistance to macrolide antibiotics	macrolide antibiotic	Met9137
Moraxella catarrhalis 23S rRNA with mutation conferring resistance to macrolide antibiotics	3004138	CARD	100	18665	23S rRNA with mutation conferring resistance to macrolide antibiotics	macrolide antibiotic	Met9137
Escherichia coli 23S rRNA with mutation conferring resistance to clindamycin	3004149	CARD; Resistomes & Variants	99.07 - 100.0	14023	23S rRNA with mutation conferring resistance to lincosamide antibiotics	lincosamide antibiotic	Met9137
Mycobacterium tuberculosis thyA with mutation conferring resistance to para-aminosalicylic acid	3004153	CARD	100	310	aminosalicylate resistant thymidylate synthase	salicylic acid antibiotic	Met9137
Mycobacteroides abscessus 23S rRNA with mutation conferring resistance to clarithromycin	3004163	CARD	100	5034	23S rRNA with mutation conferring resistance to macrolide antibiotics	macrolide antibiotic	Met9137
Streptococcus pneumoniae 23S rRNA with mutation conferring resistance to macrolide antibiotics	3004170	CARD	100	127659	23S rRNA with mutation conferring resistance to macrolide antibiotics	macrolide antibiotic	Met9137
Escherichia coli mdfA	3001328	CARD; Resistomes & Variants	87.44 - 100.0	16840	major facilitator superfamily (MFS) antibiotic efflux pump	tetracycline antibiotic; disinfecting agents and antiseptics	Met9137
Mycoplasma hominis 23S rRNA with mutation conferring resistance to macrolide antibiotics	3004176	CARD	100	1408	23S rRNA with mutation conferring resistance to macrolide antibiotics	macrolide antibiotic	Met9137
Escherichia coli ampC beta-lactamase	3004290	CARD; Resistomes & Variants	97.53 - 100.0	8525	ampC-type beta-lactamase	cephalosporin; penam	Met9137
Escherichia coli PtsI with mutation conferring resistance to fosfomycin	3003899	CARD	100	15673	antibiotic-resistant ptsI phosphotransferase	phosphonic acid antibiotic	Met9137
PDC-258	3005281	CARD	100	12	PDC beta-lactamase	monobactam; carbapenem; cephalosporin	Met9137
vmlR	3004476	CARD; Resistomes & Variants	95.19 - 100.0	8241	Miscellaneous ABC-F subfamily ATP-binding cassette ribosomal protection proteins	lincosamide antibiotic; streptogramin antibiotic; streptogramin A antibiotic; streptogramin B antibiotic; nucleoside antibiotic; pleuromutilin antibiotic	Met9137
mlaD	3005042	CARD	100	3936	ATP-binding cassette (ABC) antibiotic efflux pump	oxazolidinone antibiotic; glycopeptide antibiotic	Met9137
mlaF	3005041	CARD	100	5357	ATP-binding cassette (ABC) antibiotic efflux pump	oxazolidinone antibiotic; glycopeptide antibiotic	Met9137
rsmA	3005069	CARD; Resistomes & Variants	83.61 - 100.0	4450	resistance-nodulation-cell division (RND) antibiotic efflux pump	fluoroquinolone antibiotic; diaminopyrimidine antibiotic; phenicol antibiotic	Met9137
Thermus thermophilus 23s rRNA conferring resistance to pleuromutilin antibiotics	3005083	CARD	100	248	23S rRNA with mutation conferring resistance to pleuromutilin antibiotics	pleuromutilin antibiotic	Met9137
qacG	3007015	CARD; Resistomes & Variants	38.89 - 100.0	21174	small multidrug resistance (SMR) antibiotic efflux pump	disinfecting agents and antiseptics	Met9137
Mycoplasmopsis fermentans 23S rRNA with mutation conferring resistance to macrolide antibiotics	3004177	CARD	100	108	23S rRNA with mutation conferring resistance to macrolide antibiotics	macrolide antibiotic	Met9137
MexG	3000806	CARD; Resistomes & Variants	99.32 - 100.0	850	resistance-nodulation-cell division (RND) antibiotic efflux pump	fluoroquinolone antibiotic; tetracycline antibiotic; disinfecting agents and antiseptics	Met9137
Escherichia coli ompF with mutation conferring resistance to beta-lactam antibiotics	3003390	CARD; Resistomes & Variants	98.62 - 100.0	6750	General Bacterial Porin with reduced permeability to beta-lactams	monobactam; carbapenem; cephalosporin; cephamycin; penam; penem	Met9137
Ureaplasma urealyticum gyrB conferring resistance to fluoroquinolones	3003305	CARD	100	1064	fluoroquinolone resistant gyrB	fluoroquinolone antibiotic	Met9137
MexL	3003710	CARD; Resistomes & Variants	99.06 - 100.0	1563	resistance-nodulation-cell division (RND) antibiotic efflux pump	macrolide antibiotic; tetracycline antibiotic; disinfecting agents and antiseptics	Met9137
Pseudomonas aeruginosa gyrA and parC conferring resistance to fluoroquinolones	3003702	CARD	100	4550	fluoroquinolone resistant parC	fluoroquinolone antibiotic	Met9137
Staphylococcus aureus fusA with mutation conferring resistance to fusidic acid	3003735	CARD; Resistomes & Variants	99.13 - 100.0	27083	antibiotic resistant fusA	fusidane antibiotic	Met9137
Staphylococcus aureus fusE with mutation conferring resistance to fusidic acid	3003737	CARD	100	7055	antibiotic resistant fusE	fusidane antibiotic	Met9137
Enterococcus faecalis cls with mutation conferring resistance to daptomycin	3003760	CARD; Resistomes & Variants	99.58 - 100.0	5592	daptomycin resistant cls	peptide antibiotic	Met9137
Escherichia coli 16S rRNA (rrsH) mutation conferring resistance to spectinomycin	3003372	CARD	100	1257	16s rRNA with mutation conferring resistance to aminoglycoside antibiotics	aminoglycoside antibiotic	Met9137
Chlamydomonas reinhardtii 16S rRNA (rrnS) mutation conferring resistance to streptomycin	3003978	CARD	100	8158	16s rRNA with mutation conferring resistance to aminoglycoside antibiotics	aminoglycoside antibiotic	Met9137
Escherichia coli fabI mutations conferring resistance to isoniazid and triclosan	3004045	CARD; Resistomes & Variants	87.4 - 100.0	6580	antibiotic resistant fabI	disinfecting agents and antiseptics; isoniazid-like antibiotic	Met9137
Escherichia coli fabG mutations conferring resistance to triclosan	3004049	CARD	100	5180	antibiotic resistant fabG	disinfecting agents and antiseptics	Met9137
Escherichia coli mipA	3004127	CARD	100	4292	MipA-interacting Protein	fluoroquinolone antibiotic; aminoglycoside antibiotic	Met9137
Streptomyces ambofaciens 23S rRNA with mutation conferring resistance to macrolide antibiotics	3004171	CARD	100	1084	23S rRNA with mutation conferring resistance to macrolide antibiotics	macrolide antibiotic	Met9137
Bacillus subtilis rpoB mutants conferring resistance to rifampin	3007073	CARD; Resistomes & Variants	98.16 - 100.0	28169	rifamycin-resistant beta-subunit of RNA polymerase (rpoB)	rifamycin antibiotic	Met9137
Klebsiella pneumoniae lamB with mutations conferring resistance to ceftazidime-avibactam	3007420	CARD	100	614	Sugar Porin (SP)	fluoroquinolone antibiotic; cephalosporin; tetracycline antibiotic	Met9137
Pseudomonas aeruginosa ampR with mutation conferring resistance to aztreonam	3007491	CARD	100	1770	PDC beta-lactamase; ampC-type beta-lactamase	monobactam; carbapenem; cephalosporin; penam	Met9137
Bacillus subtilis rpsE mutations conferring resistance to spectinomycin	3007527	CARD	100	5208	spectinomycin resistant rpsE	aminoglycoside antibiotic	Met9137
Clostridium sporogenes cplR	3007645	CARD	100	176	Miscellaneous ABC-F subfamily ATP-binding cassette ribosomal protection proteins	lincosamide antibiotic; pleuromutilin antibiotic	Met9137
IreK	3007678	CARD	100	16835	Serine/threonine kinases	cephalosporin	Met9137
Salmonella gallinarum folP with mutation conferring resistance to sulfonamides	3007749	CARD	100	2974	sulfonamide resistant dihydropteroate synthase folP	sulfonamide antibiotic	Met9137
Salmonella isangi gyrA conferring resistance to fluoroquinolones	3007751	CARD	100	738	fluoroquinolone resistant gyrA	fluoroquinolone antibiotic	Met9137
Salmonella isangi gyrB conferring resistance to fluoroquinolones	3007752	CARD	100	1552	fluoroquinolone resistant gyrB	fluoroquinolone antibiotic	Met9137
Treponema pallidum 23S rRNA with mutation conferring resistance to erythromycin	3007759	CARD	100	582	23S rRNA with mutation conferring resistance to macrolide antibiotics	macrolide antibiotic	Met9137
Campylobacter jejuni 23S rRNA with mutation conferring resistance to erythromycin	3004546	Resistomes & Variants	99.38	111	23S rRNA with mutation conferring resistance to macrolide antibiotics	macrolide antibiotic	Met9137
Mycoplasma pneumoniae 23S rRNA mutation conferring resistance to erythromycin	3004179	Resistomes & Variants	99.9	663	23S rRNA with mutation conferring resistance to macrolide antibiotics	macrolide antibiotic	Met9137
Escherichia coli 23S rRNA with mutation conferring resistance to erythromycin and telithromycin	3004131	Resistomes & Variants	97.9 - 99.45	80714	23S rRNA with mutation conferring resistance to macrolide antibiotics	macrolide antibiotic	Met9137
Escherichia coli 23S rRNA with mutation conferring resistance to oxazolidinone antibiotics	3004173	Resistomes & Variants	98.9 - 99.59	117635	23S rRNA with mutation conferring resistance to oxazolidinone antibiotics	oxazolidinone antibiotic	Met9137
Escherichia coli 16S rRNA (rrsB) mutation conferring resistance to paromomycin	3003403	Resistomes & Variants	99.55	306	16s rRNA with mutation conferring resistance to aminoglycoside antibiotics	aminoglycoside antibiotic	Met9137
Neisseria gonorrhoeae 23S rRNA with mutation conferring resistance to azithromycin	3004836	Resistomes & Variants	99.59	2593	23S rRNA with mutation conferring resistance to macrolide antibiotics	macrolide antibiotic	Met9137
Mycobacterium tuberculosis 16S rRNA mutation conferring resistance to viomycin	3003437	Resistomes & Variants	99.87	1946	16s rRNA with mutation conferring resistance to peptide antibiotics	peptide antibiotic	Met9137
tet(45)	3003196	Resistomes & Variants	70.12 - 79.29	311041	major facilitator superfamily (MFS) antibiotic efflux pump	tetracycline antibiotic	Met9137
vanY gene in vanB cluster	3002956	Resistomes & Variants	33.33 - 54.14	4263	vanY; glycopeptide resistance gene cluster	glycopeptide antibiotic	Met9137
TEM-116	3000979	Resistomes & Variants	97.45 - 99.3	11	TEM beta-lactamase	monobactam; cephalosporin; penam; penem	Met9137
qacJ	3007014	Resistomes & Variants	36.89 - 64.06	34043	small multidrug resistance (SMR) antibiotic efflux pump	disinfecting agents and antiseptics	Met9137
vanR gene in vanA cluster	3002919	Resistomes & Variants	91.34	535	glycopeptide resistance gene cluster; vanR	glycopeptide antibiotic	Met9137
vanY gene in vanM cluster	3002961	Resistomes & Variants	28.57 - 42.67	4627	vanY; glycopeptide resistance gene cluster	glycopeptide antibiotic	Met9137
vanY gene in vanG cluster	3002959	Resistomes & Variants	37.63 - 39.18	3497	vanY; glycopeptide resistance gene cluster	glycopeptide antibiotic	Met9137
H-NS	3000676	Resistomes & Variants	93.43 - 100.0	5373	major facilitator superfamily (MFS) antibiotic efflux pump; resistance-nodulation-cell division (RND) antibiotic efflux pump	macrolide antibiotic; fluoroquinolone antibiotic; cephalosporin; cephamycin; penam; tetracycline antibiotic	Met9137
mdtG	3001329	Resistomes & Variants	90.57 - 100.0	10177	major facilitator superfamily (MFS) antibiotic efflux pump	phosphonic acid antibiotic	Met9137
FosBx1	3007372	Resistomes & Variants	55.07 - 66.02	6808	fosfomycin thiol transferase	phosphonic acid antibiotic	Met9137
vanG	3002909	Resistomes & Variants	37.67 - 39.72	11595	glycopeptide resistance gene cluster; Van ligase	glycopeptide antibiotic	Met9137
vanT gene in vanG cluster	3002972	Resistomes & Variants	31.78 - 37.87	38326	glycopeptide resistance gene cluster; vanT	glycopeptide antibiotic	Met9137
mphK	3004541	Resistomes & Variants	85.62 - 90.2	6130	macrolide phosphotransferase (MPH)	macrolide antibiotic	Met9137
BcI	3002877	Resistomes & Variants	66.99 - 68.95	4188	class A Bacillus cereus Bc beta-lactamase	cephalosporin; penem	Met9137
Bacillus subtilis mprF	3003324	Resistomes & Variants	100	10309	defensin resistant mprF	peptide antibiotic	Met9137
tmrB	3003059	Resistomes & Variants	93.91 - 98.98	3452	tunicamycin resistance protein	nucleoside antibiotic	Met9137
vanW gene in vanI cluster	3003724	Resistomes & Variants	30.59 - 40.56	4384	vanW; glycopeptide resistance gene cluster	glycopeptide antibiotic	Met9137
ykkC	3003063	Resistomes & Variants	93.75 - 94.64	2309	small multidrug resistance (SMR) antibiotic efflux pump	aminoglycoside antibiotic; tetracycline antibiotic; phenicol antibiotic	Met9137
ykkD	3003064	Resistomes & Variants	97.14	1310	small multidrug resistance (SMR) antibiotic efflux pump	aminoglycoside antibiotic; tetracycline antibiotic; phenicol antibiotic	Met9137
blt	3003006	Resistomes & Variants	100	2096	major facilitator superfamily (MFS) antibiotic efflux pump	fluoroquinolone antibiotic; disinfecting agents and antiseptics	Met9137
leuO	3003843	Resistomes & Variants	84.81 - 99.36	12181	major facilitator superfamily (MFS) antibiotic efflux pump	nucleoside antibiotic; disinfecting agents and antiseptics	Met9137
emrR	3000516	Resistomes & Variants	92.57 - 100.0	2491	major facilitator superfamily (MFS) antibiotic efflux pump	fluoroquinolone antibiotic	Met9137
mdtA	3000792	Resistomes & Variants	95.61 - 100.0	7918	resistance-nodulation-cell division (RND) antibiotic efflux pump	aminocoumarin antibiotic	Met9137
cpxA	3000830	Resistomes & Variants	96.94 - 100.0	11292	resistance-nodulation-cell division (RND) antibiotic efflux pump	aminoglycoside antibiotic; aminocoumarin antibiotic	Met9137
mdtM	3001214	Resistomes & Variants	93.6 - 98.51	14187	major facilitator superfamily (MFS) antibiotic efflux pump	fluoroquinolone antibiotic; lincosamide antibiotic; nucleoside antibiotic; phenicol antibiotic; disinfecting agents and antiseptics	Met9137
Klebsiella pneumoniae KpnF	3004583	Resistomes & Variants	83.49 - 87.85	2048	small multidrug resistance (SMR) antibiotic efflux pump	macrolide antibiotic; aminoglycoside antibiotic; cephalosporin; tetracycline antibiotic; peptide antibiotic; rifamycin antibiotic; disinfecting agents and antiseptics	Met9137
ramA	3000823	Resistomes & Variants	92.74 - 95.08	1245	resistance-nodulation-cell division (RND) antibiotic efflux pump; General Bacterial Porin with reduced permeability to beta-lactams	fluoroquinolone antibiotic; monobactam; carbapenem; cephalosporin; glycylcycline; cephamycin; penam; tetracycline antibiotic; rifamycin antibiotic; phenicol antibiotic; penem; disinfecting agents and antiseptics	Met9137
mdtN	3003548	Resistomes & Variants	98.51 - 100.0	13007	major facilitator superfamily (MFS) antibiotic efflux pump	nucleoside antibiotic; disinfecting agents and antiseptics	Met9137
PmrF	3003578	Resistomes & Variants	87.11 - 100.0	10603	pmr phosphoethanolamine transferase	peptide antibiotic	Met9137
emrK	3000206	Resistomes & Variants	96.78 - 100.0	6015	major facilitator superfamily (MFS) antibiotic efflux pump	tetracycline antibiotic	Met9137
ugd	3003577	Resistomes & Variants	92.78 - 99.48	8354	pmr phosphoethanolamine transferase	peptide antibiotic	Met9137
AcrE	3000499	Resistomes & Variants	95.31 - 100.0	10396	resistance-nodulation-cell division (RND) antibiotic efflux pump	fluoroquinolone antibiotic; cephalosporin; cephamycin; penam	Met9137
gadW	3003838	Resistomes & Variants	97.11 - 100.0	3597	resistance-nodulation-cell division (RND) antibiotic efflux pump	macrolide antibiotic; fluoroquinolone antibiotic; penam	Met9137
catA1	3002683	Resistomes & Variants	100	5097	chloramphenicol acetyltransferase (CAT)	phenicol antibiotic	Met9137
EC-13	3006874	Resistomes & Variants	99.2	5993	EC beta-lactamase	cephalosporin	Met9137
Klebsiella pneumoniae KpnE	3004580	Resistomes & Variants	75.0 - 82.5	3117	small multidrug resistance (SMR) antibiotic efflux pump	macrolide antibiotic; aminoglycoside antibiotic; cephalosporin; tetracycline antibiotic; peptide antibiotic; rifamycin antibiotic; disinfecting agents and antiseptics	Met9137
AAC(6')-Ib-cr6	3005116	Resistomes & Variants	98.99	1831	AAC(6'); AAC(6')-Ib-cr	fluoroquinolone antibiotic; aminoglycoside antibiotic	Met9137
Escherichia coli emrE	3004039	Resistomes & Variants	93.07 - 99.09	856	small multidrug resistance (SMR) antibiotic efflux pump	macrolide antibiotic	Met9137
AAC(3)-IIc	3002535	Resistomes & Variants	95.89	6954	AAC(3)	aminoglycoside antibiotic	Met9137
AAC(3)-IIe	3004621	Resistomes & Variants	98.95	403	AAC(3)	aminoglycoside antibiotic	Met9137
APH(3')-IIa	3002644	Resistomes & Variants	98.47	1962	APH(3')	aminoglycoside antibiotic	Met9137
aadA5	3002605	Resistomes & Variants	100	7475	ANT(3'')	aminoglycoside antibiotic	Met9137
qacEdelta1	3005010	Resistomes & Variants	99.05	554	major facilitator superfamily (MFS) antibiotic efflux pump	disinfecting agents and antiseptics	Met9137
EC-15	3006876	Resistomes & Variants	98.14	69	EC beta-lactamase	cephalosporin	Met9137
SAT-2	3002895	Resistomes & Variants	100	1112	streptothricin acetyltransferase (SAT)	nucleoside antibiotic	Met9137
qacL	3005098	Resistomes & Variants	92.93	687	small multidrug resistance (SMR) antibiotic efflux pump	disinfecting agents and antiseptics	Met9137
eptB	3005047	Resistomes & Variants	88.61 - 99.46	8208	pmr phosphoethanolamine transferase	peptide antibiotic	Met9137
LptD	3005059	Resistomes & Variants	91.43 - 100.0	15304	ATP-binding cassette (ABC) antibiotic efflux pump	carbapenem; peptide antibiotic; aminocoumarin antibiotic; rifamycin antibiotic	Met9137
Klebsiella pneumoniae KpnG	3004588	Resistomes & Variants	93.85 - 99.74	404	major facilitator superfamily (MFS) antibiotic efflux pump	macrolide antibiotic; fluoroquinolone antibiotic; aminoglycoside antibiotic; carbapenem; cephalosporin; penam; peptide antibiotic; penem	Met9137
FosA8	3007371	Resistomes & Variants	53.47 - 60.29	382	fosfomycin thiol transferase	phosphonic acid antibiotic	Met9137
OmpA	3005044	Resistomes & Variants	95.72 - 99.73	9674	General Bacterial Porin with reduced permeability to peptide antibiotics	peptide antibiotic	Met9137
Klebsiella pneumoniae OmpK37	3004122	Resistomes & Variants	94.53 - 99.47	5400	General Bacterial Porin with reduced permeability to beta-lactams	monobactam; carbapenem; cephalosporin; cephamycin; penam; penem	Met9137
MdtK	3001327	Resistomes & Variants	98.73 - 99.79	13175	multidrug and toxic compound extrusion (MATE) transporter	fluoroquinolone antibiotic	Met9137
golS	3000504	Resistomes & Variants	98.7 - 100.0	2195	resistance-nodulation-cell division (RND) antibiotic efflux pump	monobactam; carbapenem; cephalosporin; cephamycin; penam; phenicol antibiotic; penem	Met9137
AAC(6')-Iy	3002569	Resistomes & Variants	96.55 - 97.93	4955	AAC(6')	aminoglycoside antibiotic	Met9137
emrA	3000027	Resistomes & Variants	90.0 - 90.26	4366	major facilitator superfamily (MFS) antibiotic efflux pump	fluoroquinolone antibiotic	Met9137
mdsA	3000789	Resistomes & Variants	98.04 - 99.02	3372	resistance-nodulation-cell division (RND) antibiotic efflux pump	monobactam; carbapenem; cephalosporin; cephamycin; penam; phenicol antibiotic; penem	Met9137
sdiA	3000826	Resistomes & Variants	96.67 - 99.58	3466	resistance-nodulation-cell division (RND) antibiotic efflux pump	fluoroquinolone antibiotic; cephalosporin; glycylcycline; penam; tetracycline antibiotic; rifamycin antibiotic; phenicol antibiotic; disinfecting agents and antiseptics	Met9137
AAC(6')-Iaa	3002571	Resistomes & Variants	97.24	1472	AAC(6')	aminoglycoside antibiotic	Met9137
norC	3007010	Resistomes & Variants	59.09 - 100.0	30300	major facilitator superfamily (MFS) antibiotic efflux pump	fluoroquinolone antibiotic; disinfecting agents and antiseptics	Met9137
sepA	3007012	Resistomes & Variants	71.53 - 96.82	1973	small multidrug resistance (SMR) antibiotic efflux pump	disinfecting agents and antiseptics	Met9137
QnrS2	3002791	Resistomes & Variants	100	244	quinolone resistance protein (qnr)	fluoroquinolone antibiotic	Met9137
lin	3004651	Resistomes & Variants	97.13 - 99.01	7091	lincosamide nucleotidyltransferase (LNU)	lincosamide antibiotic	Met9137
norB	3000421	Resistomes & Variants	100	10513	major facilitator superfamily (MFS) antibiotic efflux pump	fluoroquinolone antibiotic	Met9137
Listeria monocytogenes mprF	3003770	Resistomes & Variants	99.31 - 99.88	12629	defensin resistant mprF	peptide antibiotic	Met9137
vanW gene in vanG cluster	3002965	Resistomes & Variants	31.58 - 42.51	1998	vanW; glycopeptide resistance gene cluster	glycopeptide antibiotic	Met9137
PC1 beta-lactamase (blaZ)	3000621	Resistomes & Variants	93.59 - 97.86	4944	BlaZ beta-lactamase	penam	Met9137
lnuA	3002835	Resistomes & Variants	92.55 - 99.38	14063	lincosamide nucleotidyltransferase (LNU)	lincosamide antibiotic	Met9137
MexA	3000377	Resistomes & Variants	97.13 - 100.0	2668	resistance-nodulation-cell division (RND) antibiotic efflux pump	macrolide antibiotic; fluoroquinolone antibiotic; monobactam; carbapenem; cephalosporin; cephamycin; penam; tetracycline antibiotic; peptide antibiotic; aminocoumarin antibiotic; diaminopyrimidine antibiotic; sulfonamide antibiotic; phenicol antibiotic; penem	Met9137
Pseudomonas aeruginosa catB7	3002679	Resistomes & Variants	96.23 - 99.5	3228	chloramphenicol acetyltransferase (CAT)	phenicol antibiotic	Met9137
MuxA	3004073	Resistomes & Variants	99.3 - 99.77	2874	resistance-nodulation-cell division (RND) antibiotic efflux pump	macrolide antibiotic; monobactam; tetracycline antibiotic; aminocoumarin antibiotic	Met9137
FosA	3000149	Resistomes & Variants	97.17 - 100.0	652	fosfomycin thiol transferase	phosphonic acid antibiotic	Met9137
OpmD	3000809	Resistomes & Variants	98.36 - 100.0	4261	resistance-nodulation-cell division (RND) antibiotic efflux pump	fluoroquinolone antibiotic; tetracycline antibiotic; disinfecting agents and antiseptics	Met9137
TriA	3003679	Resistomes & Variants	98.43 - 100.0	2134	resistance-nodulation-cell division (RND) antibiotic efflux pump	disinfecting agents and antiseptics	Met9137
Pseudomonas aeruginosa CpxR	3004054	Resistomes & Variants	99.56 - 100.0	1785	resistance-nodulation-cell division (RND) antibiotic efflux pump	macrolide antibiotic; fluoroquinolone antibiotic; monobactam; aminoglycoside antibiotic; carbapenem; cephalosporin; cephamycin; penam; tetracycline antibiotic; peptide antibiotic; aminocoumarin antibiotic; diaminopyrimidine antibiotic; sulfonamide antibiotic; phenicol antibiotic; penem	Met9137
MexC	3000800	Resistomes & Variants	97.18 - 100.0	2087	resistance-nodulation-cell division (RND) antibiotic efflux pump	macrolide antibiotic; fluoroquinolone antibiotic; aminoglycoside antibiotic; cephalosporin; penam; tetracycline antibiotic; aminocoumarin antibiotic; diaminopyrimidine antibiotic; phenicol antibiotic	Met9137
Pseudomonas aeruginosa soxR	3004107	Resistomes & Variants	98.72 - 100.0	961	ATP-binding cassette (ABC) antibiotic efflux pump; major facilitator superfamily (MFS) antibiotic efflux pump; resistance-nodulation-cell division (RND) antibiotic efflux pump	fluoroquinolone antibiotic; cephalosporin; glycylcycline; penam; tetracycline antibiotic; rifamycin antibiotic; phenicol antibiotic; disinfecting agents and antiseptics	Met9137
MexH	3000807	Resistomes & Variants	99.46 - 100.0	2248	resistance-nodulation-cell division (RND) antibiotic efflux pump	fluoroquinolone antibiotic; tetracycline antibiotic; disinfecting agents and antiseptics	Met9137
TriB	3003680	Resistomes & Variants	96.07 - 100.0	1708	resistance-nodulation-cell division (RND) antibiotic efflux pump	disinfecting agents and antiseptics	Met9137
YajC	3005040	Resistomes & Variants	100	817	resistance-nodulation-cell division (RND) antibiotic efflux pump	fluoroquinolone antibiotic; cephalosporin; glycylcycline; penam; tetracycline antibiotic; oxazolidinone antibiotic; glycopeptide antibiotic; rifamycin antibiotic; phenicol antibiotic; disinfecting agents and antiseptics	Met9137
APH(3')-IIb	3002645	Resistomes & Variants	98.13 - 98.88	1608	APH(3')	aminoglycoside antibiotic	Met9137
arnA	3002985	Resistomes & Variants	98.63 - 100.0	7226	pmr phosphoethanolamine transferase	peptide antibiotic	Met9137
MexJ	3003692	Resistomes & Variants	99.18 - 100.0	1953	resistance-nodulation-cell division (RND) antibiotic efflux pump	macrolide antibiotic; tetracycline antibiotic; disinfecting agents and antiseptics	Met9137
ArmR	3004056	Resistomes & Variants	98.11 - 100.0	390	resistance-nodulation-cell division (RND) antibiotic efflux pump	macrolide antibiotic; fluoroquinolone antibiotic; monobactam; carbapenem; cephalosporin; cephamycin; penam; tetracycline antibiotic; peptide antibiotic; aminocoumarin antibiotic; diaminopyrimidine antibiotic; sulfonamide antibiotic; phenicol antibiotic; penem	Met9137
Pseudomonas aeruginosa emrE	3004038	Resistomes & Variants	99.09 - 100.0	4549	small multidrug resistance (SMR) antibiotic efflux pump	aminoglycoside antibiotic	Met9137
basS	3003583	Resistomes & Variants	98.95 - 100.0	3818	pmr phosphoethanolamine transferase	peptide antibiotic	Met9137
cprR	3005063	Resistomes & Variants	98.21 - 100.0	1550	pmr phosphoethanolamine transferase	peptide antibiotic	Met9137
ParR	3005068	Resistomes & Variants	98.72 - 100.0	1474	resistance-nodulation-cell division (RND) antibiotic efflux pump; Outer Membrane Porin (Opr)	macrolide antibiotic; fluoroquinolone antibiotic; monobactam; aminoglycoside antibiotic; carbapenem; cephalosporin; cephamycin; penam; tetracycline antibiotic; phenicol antibiotic; penem; disinfecting agents and antiseptics	Met9137
OprN	3000805	Resistomes & Variants	97.67 - 100.0	720	resistance-nodulation-cell division (RND) antibiotic efflux pump	fluoroquinolone antibiotic; diaminopyrimidine antibiotic; phenicol antibiotic	Met9137
MexE	3000803	Resistomes & Variants	99.52 - 100.0	1488	resistance-nodulation-cell division (RND) antibiotic efflux pump	fluoroquinolone antibiotic; diaminopyrimidine antibiotic; phenicol antibiotic	Met9137
OprJ	3000802	Resistomes & Variants	96.87 - 99.58	2217	resistance-nodulation-cell division (RND) antibiotic efflux pump	macrolide antibiotic; fluoroquinolone antibiotic; aminoglycoside antibiotic; cephalosporin; penam; tetracycline antibiotic; aminocoumarin antibiotic; diaminopyrimidine antibiotic; phenicol antibiotic	Met9137
MexV	3003030	Resistomes & Variants	98.67 - 99.47	2022	resistance-nodulation-cell division (RND) antibiotic efflux pump	macrolide antibiotic; fluoroquinolone antibiotic; tetracycline antibiotic; phenicol antibiotic; disinfecting agents and antiseptics	Met9137
PDC-3	3002500	Resistomes & Variants	100	2087	PDC beta-lactamase	monobactam; carbapenem; cephalosporin; cephamycin; penam	Met9137
OpmB	3004072	Resistomes & Variants	96.61 - 99.8	5532	resistance-nodulation-cell division (RND) antibiotic efflux pump	macrolide antibiotic; monobactam; tetracycline antibiotic; aminocoumarin antibiotic	Met9137
mexP	3003698	Resistomes & Variants	98.7 - 100.0	1811	resistance-nodulation-cell division (RND) antibiotic efflux pump	macrolide antibiotic; carbapenem; tetracycline antibiotic; diaminopyrimidine antibiotic; phenicol antibiotic; disinfecting agents and antiseptics	Met9137
bcr-1	3003801	Resistomes & Variants	75.95 - 100.0	4277	major facilitator superfamily (MFS) antibiotic efflux pump	bicyclomycin-like antibiotic	Met9137
OprM	3000379	Resistomes & Variants	97.31 - 100.0	3655	resistance-nodulation-cell division (RND) antibiotic efflux pump	macrolide antibiotic; fluoroquinolone antibiotic; monobactam; aminoglycoside antibiotic; carbapenem; cephalosporin; cephamycin; penam; tetracycline antibiotic; peptide antibiotic; aminocoumarin antibiotic; diaminopyrimidine antibiotic; sulfonamide antibiotic; phenicol antibiotic; penem; disinfecting agents and antiseptics	Met9137
PDC-97	3006850	Resistomes & Variants	99.24	292	PDC beta-lactamase	monobactam; carbapenem; cephalosporin	Met9137
vanH gene in vanB cluster	3002943	Resistomes & Variants	41.99	2368	vanH; glycopeptide resistance gene cluster	glycopeptide antibiotic	Met9137
AAC(3)-IIb	3002534	Resistomes & Variants	74.91	672	AAC(3)	aminoglycoside antibiotic	Met9137
OXA-50	3001796	Resistomes & Variants	97.06 - 99.11	472	OXA beta-lactamase; OXA-50-like beta-lactamase	cephalosporin; penam	Met9137
PDC-374	3006745	Resistomes & Variants	100	210	PDC beta-lactamase	monobactam; carbapenem; cephalosporin	Met9137
lsaA	3000300	Resistomes & Variants	100	8498	lsa-type ABC-F protein	lincosamide antibiotic; streptogramin antibiotic; streptogramin A antibiotic; streptogramin B antibiotic; pleuromutilin antibiotic	Met9137
dfrE	3002875	Resistomes & Variants	97.56 - 98.78	2955	trimethoprim resistant dihydrofolate reductase dfr	diaminopyrimidine antibiotic	Met9137
arlS	3000839	Resistomes & Variants	100	4336	major facilitator superfamily (MFS) antibiotic efflux pump	fluoroquinolone antibiotic; disinfecting agents and antiseptics	Met9137
mepR	3000746	Resistomes & Variants	99.28 - 100.0	2631	multidrug and toxic compound extrusion (MATE) transporter	glycylcycline; tetracycline antibiotic	Met9137
Staphylococcus aureus norA	3004667	Resistomes & Variants	95.1 - 100.0	6455	major facilitator superfamily (MFS) antibiotic efflux pump	fluoroquinolone antibiotic	Met9137
sdrM	3007013	Resistomes & Variants	95.29 - 100.0	8396	major facilitator superfamily (MFS) antibiotic efflux pump	fluoroquinolone antibiotic; disinfecting agents and antiseptics	Met9137
Staphylococcus aureus FosB	3004661	Resistomes & Variants	98.56 - 99.28	1975	fosfomycin thiol transferase	phosphonic acid antibiotic	Met9137
tet(K)	3000178	Resistomes & Variants	100	596	major facilitator superfamily (MFS) antibiotic efflux pump	tetracycline antibiotic	Met9137
Mycobacterium tuberculosis rpsL mutations conferring resistance to Streptomycin	3003395	Resistomes & Variants	82.93 - 91.06	1372	antibiotic-resistant rpsL	aminoglycoside antibiotic	Met9137
Escherichia coli rpoB mutants conferring resistance to rifampicin	3003288	Resistomes & Variants	97.91 - 99.93	43165	rifamycin-resistant beta-subunit of RNA polymerase (rpoB)	rifamycin antibiotic	Met9137
Klebsiella pneumoniae mutant PhoQ conferring resistance to colistin	3007203	Resistomes & Variants	99.59	801	ATP-binding cassette (ABC) antibiotic efflux pump; pmr phosphoethanolamine transferase; transmembrane protein conferring colistin resistance	macrolide antibiotic; peptide antibiotic	Met9137
Salmonella enterica gyrA with mutation conferring resistance to triclosan	3004334	Resistomes & Variants	99.89	8809	triclosan resistant gyrA	disinfecting agents and antiseptics	Met9137
basR	3003582	Resistomes & Variants	99.1 - 99.55	2172	pmr phosphoethanolamine transferase	peptide antibiotic	Met9137
Staphylococcus aureus GlpT with mutation conferring resistance to fosfomycin	3003901	Resistomes & Variants	99.12 - 99.78	9423	antibiotic-resistant GlpT	phosphonic acid antibiotic	Met9137
Staphylococcus aureus murA with mutation conferring resistance to fosfomycin	3003776	Resistomes & Variants	99.05 - 99.76	11126	antibiotic-resistant murA transferase	phosphonic acid antibiotic	Met9137
Escherichia coli acrR with mutation conferring multidrug antibiotic resistance	3003807	Resistomes & Variants	87.85 - 100.0	12165	resistance-nodulation-cell division (RND) antibiotic efflux pump	fluoroquinolone antibiotic; cephalosporin; glycylcycline; penam; tetracycline antibiotic; rifamycin antibiotic; phenicol antibiotic; disinfecting agents and antiseptics	Met9137
baeS	3000829	Resistomes & Variants	90.15 - 100.0	14619	resistance-nodulation-cell division (RND) antibiotic efflux pump	aminoglycoside antibiotic; aminocoumarin antibiotic	Met9137
baeR	3000828	Resistomes & Variants	92.47 - 100.0	8473	resistance-nodulation-cell division (RND) antibiotic efflux pump	aminoglycoside antibiotic; aminocoumarin antibiotic	Met9137
tetR	3003479	Resistomes & Variants	99.5	756	major facilitator superfamily (MFS) antibiotic efflux pump	tetracycline antibiotic	Met9137
Type A NfxB	3004059	Resistomes & Variants	86.56 - 100.0	12484	resistance-nodulation-cell division (RND) antibiotic efflux pump	macrolide antibiotic; fluoroquinolone antibiotic; cephalosporin; penam; tetracycline antibiotic; aminocoumarin antibiotic; diaminopyrimidine antibiotic; phenicol antibiotic	Met9137
nalD	3000819	Resistomes & Variants	99.05 - 100.0	2693	resistance-nodulation-cell division (RND) antibiotic efflux pump	macrolide antibiotic; fluoroquinolone antibiotic; monobactam; carbapenem; cephalosporin; cephamycin; penam; tetracycline antibiotic; peptide antibiotic; aminocoumarin antibiotic; diaminopyrimidine antibiotic; sulfonamide antibiotic; phenicol antibiotic; penem	Met9137
MexZ	3003709	Resistomes & Variants	95.12 - 100.0	1701	resistance-nodulation-cell division (RND) antibiotic efflux pump	macrolide antibiotic; fluoroquinolone antibiotic; aminoglycoside antibiotic; carbapenem; cephalosporin; cephamycin; penam; tetracycline antibiotic; phenicol antibiotic; disinfecting agents and antiseptics	Met9137
nalC	3000818	Resistomes & Variants	98.59 - 99.53	1590	resistance-nodulation-cell division (RND) antibiotic efflux pump	macrolide antibiotic; fluoroquinolone antibiotic; monobactam; carbapenem; cephalosporin; cephamycin; penam; tetracycline antibiotic; peptide antibiotic; aminocoumarin antibiotic; diaminopyrimidine antibiotic; sulfonamide antibiotic; phenicol antibiotic; penem	Met9137
MexS	3000813	Resistomes & Variants	99.12 - 100.0	2359	resistance-nodulation-cell division (RND) antibiotic efflux pump	fluoroquinolone antibiotic; diaminopyrimidine antibiotic; phenicol antibiotic	Met9137
mexR	3000506	Resistomes & Variants	87.5 - 100.0	1721	resistance-nodulation-cell division (RND) antibiotic efflux pump	macrolide antibiotic; fluoroquinolone antibiotic; monobactam; carbapenem; cephalosporin; cephamycin; penam; tetracycline antibiotic; peptide antibiotic; aminocoumarin antibiotic; diaminopyrimidine antibiotic; sulfonamide antibiotic; phenicol antibiotic; penem	Met9137
dfrF	3002867	CARD; Resistomes & Variants	99.39 - 100.0	148	trimethoprim resistant dihydrofolate reductase dfr	diaminopyrimidine antibiotic	Met9078
vgaALC	3002830	CARD	100	33	vga-type ABC-F protein	lincosamide antibiotic; streptogramin antibiotic; streptogramin A antibiotic; pleuromutilin antibiotic	Met9078
APH(3')-Ia	3002641	CARD; Resistomes & Variants	96.25 - 100.0	46240	APH(3')	aminoglycoside antibiotic	Met9078
qacB	3003047	CARD	100	1413	major facilitator superfamily (MFS) antibiotic efflux pump	fluoroquinolone antibiotic	Met9078
vgaA	3002829	CARD	100	119	vga-type ABC-F protein	lincosamide antibiotic; streptogramin antibiotic; streptogramin A antibiotic; pleuromutilin antibiotic	Met9078
tet(37)	3002871	CARD	100	24	tetracycline inactivation enzyme	tetracycline antibiotic	Met9078
tet(40)	3000567	CARD; Resistomes & Variants	96.8 - 100.0	193	major facilitator superfamily (MFS) antibiotic efflux pump	tetracycline antibiotic	Met9078
tet(C)	3000167	CARD; Resistomes & Variants	76.37 - 100.0	1066	major facilitator superfamily (MFS) antibiotic efflux pump	tetracycline antibiotic	Met9078
APH(6)-Id	3002660	CARD; Resistomes & Variants	94.24 - 100.0	19391	APH(6)	aminoglycoside antibiotic	Met9078
mdtM	3001214	CARD; Resistomes & Variants	93.6 - 100.0	1009	major facilitator superfamily (MFS) antibiotic efflux pump	fluoroquinolone antibiotic; lincosamide antibiotic; nucleoside antibiotic; phenicol antibiotic; disinfecting agents and antiseptics	Met9078
mel	3000616	CARD	100	335	msr-type ABC-F protein	macrolide antibiotic; streptogramin antibiotic	Met9078
tet(32)	3000196	CARD; Resistomes & Variants	98.28 - 100.0	86	tetracycline-resistant ribosomal protection protein	tetracycline antibiotic	Met9078
cmx	3002703	CARD	100	17329	major facilitator superfamily (MFS) antibiotic efflux pump	phenicol antibiotic	Met9078
ANT(9)-Ia	3002630	CARD; Resistomes & Variants	92.31 - 100.0	110	ANT(9)	aminoglycoside antibiotic	Met9078
oleB	3003036	CARD	100	793	Miscellaneous ABC-F subfamily ATP-binding cassette ribosomal protection proteins	macrolide antibiotic	Met9078
dfrC	3002865	CARD; Resistomes & Variants	98.14 - 100.0	1858	trimethoprim resistant dihydrofolate reductase dfr	diaminopyrimidine antibiotic	Met9078
norA	3000391	CARD; Resistomes & Variants	98.71 - 100.0	3407	major facilitator superfamily (MFS) antibiotic efflux pump	fluoroquinolone antibiotic; disinfecting agents and antiseptics	Met9078
vanT gene in vanG cluster	3002972	CARD; Resistomes & Variants	30.83 - 100.0	5007	glycopeptide resistance gene cluster; vanT	glycopeptide antibiotic	Met9078
Escherichia coli folP with mutation conferring resistance to sulfonamides	3003386	CARD; Resistomes & Variants	88.3 - 100.0	258	sulfonamide resistant dihydropteroate synthase folP	sulfonamide antibiotic	Met9078
Escherichia coli gyrB conferring resistance to aminocoumarin	3003303	CARD	100	795	aminocoumarin resistant gyrB	aminocoumarin antibiotic	Met9078
Staphylococcus aureus pgsA mutations conferring resistance to daptomycin	3003323	CARD; Resistomes & Variants	86.39 - 100.0	152	daptomycin resistant pgsA	peptide antibiotic	Met9078
Escherichia coli rpoB mutants conferring resistance to rifampicin	3003288	CARD; Resistomes & Variants	97.91 - 100.0	2592	rifamycin-resistant beta-subunit of RNA polymerase (rpoB)	rifamycin antibiotic	Met9078
Staphylococcus aureus rpoC conferring resistance to daptomycin	3003291	CARD	100	10309	daptomycin-resistant beta prime subunit of RNA polymerase (rpoC)	peptide antibiotic	Met9078
Staphylococcus aureus cls conferring resistance to daptomycin	3003074	CARD	100	307	daptomycin resistant cls	peptide antibiotic	Met9078
Klebsiella mutant PhoP conferring antibiotic resistance to colistin	3003585	CARD	100	40	ATP-binding cassette (ABC) antibiotic efflux pump; pmr phosphoethanolamine transferase; transmembrane protein conferring colistin resistance	macrolide antibiotic; peptide antibiotic	Met9078
Staphylococcus aureus gyrB conferring resistance to aminocoumarin	3003301	CARD; Resistomes & Variants	92.22 - 100.0	9226	aminocoumarin resistant gyrB	aminocoumarin antibiotic	Met9078
Escherichia coli 16S rRNA mutation conferring resistance to edeine	3003223	CARD	100	10774	16s rRNA with mutation conferring resistance to peptide antibiotics	peptide antibiotic	Met9078
Mycobacterium tuberculosis 16S rRNA mutation conferring resistance to amikacin	3003481	CARD; Resistomes & Variants	99.87 - 100.0	22888	16s rRNA with mutation conferring resistance to aminoglycoside antibiotics	aminoglycoside antibiotic	Met9078
Neisseria gonorrhoeae 16S rRNA mutation conferring resistance to spectinomycin	3003495	CARD	100	9350	16s rRNA with mutation conferring resistance to aminoglycoside antibiotics	aminoglycoside antibiotic	Met9078
Escherichia coli EF-Tu mutants conferring resistance to Pulvomycin	3003369	CARD; Resistomes & Variants	86.11 - 100.0	12385	elfamycin resistant EF-Tu	elfamycin antibiotic	Met9078
Clostridioides difficile EF-Tu mutants conferring resistance to elfamycin	3003357	CARD	100	660	elfamycin resistant EF-Tu	elfamycin antibiotic	Met9078
Escherichia coli soxR with mutation conferring antibiotic resistance	3003381	CARD; Resistomes & Variants	98.05 - 100.0	266	ATP-binding cassette (ABC) antibiotic efflux pump; major facilitator superfamily (MFS) antibiotic efflux pump; resistance-nodulation-cell division (RND) antibiotic efflux pump	fluoroquinolone antibiotic; cephalosporin; glycylcycline; penam; tetracycline antibiotic; rifamycin antibiotic; phenicol antibiotic; disinfecting agents and antiseptics	Met9078
Escherichia coli parE conferring resistance to fluoroquinolones	3003316	CARD; Resistomes & Variants	94.6 - 100.0	171	fluoroquinolone resistant parE	fluoroquinolone antibiotic	Met9078
Escherichia coli soxS with mutation conferring antibiotic resistance	3003511	CARD; Resistomes & Variants	98.13 - 100.0	121	ATP-binding cassette (ABC) antibiotic efflux pump; major facilitator superfamily (MFS) antibiotic efflux pump; resistance-nodulation-cell division (RND) antibiotic efflux pump; General Bacterial Porin with reduced permeability to beta-lactams	fluoroquinolone antibiotic; monobactam; carbapenem; cephalosporin; glycylcycline; cephamycin; penam; tetracycline antibiotic; rifamycin antibiotic; phenicol antibiotic; penem; disinfecting agents and antiseptics	Met9078
Salmonella serovars parE conferring resistance to fluoroquinolones	3003317	CARD; Resistomes & Variants	96.34 - 100.0	524	fluoroquinolone resistant parE	fluoroquinolone antibiotic	Met9078
Pasteurella multocida 16S rRNA mutation conferring resistance to spectinomycin	3003493	CARD; Resistomes & Variants	99.68 - 100.0	698	16s rRNA with mutation conferring resistance to aminoglycoside antibiotics	aminoglycoside antibiotic	Met9078
Staphylococcus aureus mprF with mutation conferring resistance to daptomycin	3003319	CARD	100	365	daptomycin resistant mprF	peptide antibiotic	Met9078
Salmonella enterica 16S rRNA (rrsD) mutation conferring resistance to spectinomycin	3003512	CARD	100	1003	16s rRNA with mutation conferring resistance to aminoglycoside antibiotics	aminoglycoside antibiotic	Met9078
Neisseria meningitidis 16S rRNA mutation conferring resistance to spectinomycin	3003497	CARD	100	393	16s rRNA with mutation conferring resistance to aminoglycoside antibiotics	aminoglycoside antibiotic	Met9078
Chlamydophila psittaci 16S rRNA mutation conferring resistance to spectinomycin	3003485	CARD	100	2958	16s rRNA with mutation conferring resistance to aminoglycoside antibiotics	aminoglycoside antibiotic	Met9078
Borreliella burgdorferi 16S rRNA mutation conferring resistance to gentamicin	3003504	CARD	100	4263	16s rRNA with mutation conferring resistance to aminoglycoside antibiotics	aminoglycoside antibiotic	Met9078
Mycobacteroides abscessus 16S rRNA mutation conferring resistance to gentamicin	3003240	CARD	100	17765	16s rRNA with mutation conferring resistance to aminoglycoside antibiotics	aminoglycoside antibiotic	Met9078
Cutibacterium acnes 16S rRNA mutation conferring resistance to tetracycline	3003499	CARD; Resistomes & Variants	99.87 - 100.0	10679	16S rRNA with mutation conferring resistance to tetracycline derivatives	tetracycline antibiotic	Met9078
Escherichia coli parC conferring resistance to fluoroquinolones	3003308	CARD; Resistomes & Variants	94.15 - 100.0	855	fluoroquinolone resistant parC	fluoroquinolone antibiotic	Met9078
Escherichia coli 16S rRNA (rrsC) mutation conferring resistance to kasugamicin	3003333	CARD; Resistomes & Variants	98.64 - 100.0	604	16s rRNA with mutation conferring resistance to aminoglycoside antibiotics	aminoglycoside antibiotic	Met9078
Mycolicibacterium smegmatis 16S rRNA (rrsB) mutation conferring resistance to streptomycin	3003541	CARD	100	61896	16s rRNA with mutation conferring resistance to aminoglycoside antibiotics	aminoglycoside antibiotic	Met9078
Escherichia coli murA with mutation conferring resistance to fosfomycin	3003775	CARD	100	479	antibiotic-resistant murA transferase	phosphonic acid antibiotic	Met9078
Streptomyces cinnamoneus EF-Tu mutants conferring resistance to elfamycin	3003359	CARD	100	1660	elfamycin resistant EF-Tu	elfamycin antibiotic	Met9078
Corynebacterium striatum tetA	3004639	CARD; Resistomes & Variants	94.54 - 100.0	12087	major facilitator superfamily (MFS) antibiotic efflux pump	penam; tetracycline antibiotic	Met9078
Escherichia coli UhpA with mutation conferring resistance to fosfomycin	3003893	CARD	100	180	antibiotic-resistant UhpT	phosphonic acid antibiotic	Met9078
Streptococcus pneumoniae parC conferring resistance to fluoroquinolones	3003311	CARD; Resistomes & Variants	96.79 - 100.0	168	fluoroquinolone resistant parC	fluoroquinolone antibiotic	Met9078
Shigella flexneri gyrA conferring resistance to fluoroquinolones	3003940	CARD	100	37	fluoroquinolone resistant gyrA	fluoroquinolone antibiotic	Met9078
Staphylococcus aureus menA with mutation conferring resistance to lysocin	3003917	CARD	100	51	lysocin resistant menA	peptide antibiotic	Met9078
Cutibacterium acnes gyrA conferring resistance to fluoroquinolones	3003974	CARD; Resistomes & Variants	99.21 - 100.0	2325	fluoroquinolone resistant gyrA	fluoroquinolone antibiotic	Met9078
Clostridioides difficile 23S rRNA with mutation conferring resistance to erythromycin and clindamycin	3004654	CARD; Resistomes & Variants	98.86 - 100.0	6275	23S rRNA with mutation conferring resistance to macrolide antibiotics	macrolide antibiotic; lincosamide antibiotic	Met9078
Klebsiella pneumoniae OmpK36	3003968	CARD	100	17	General Bacterial Porin with reduced permeability to beta-lactams	monobactam; carbapenem; cephalosporin; cephamycin; penam; penem	Met9078
Clostridioides difficile rpoB with mutation conferring resistance to rifampicin	3004563	CARD	100	81	rifamycin-resistant beta-subunit of RNA polymerase (rpoB)	rifamycin antibiotic	Met9078
Halobacterium salinarum 16S rRNA mutation conferring resistance to pactamycin	3003977	CARD	100	19	16S rRNA with mutation conferring resistance to pactamycin	pactamycin-like antibiotic	Met9078
Helicobacter pylori 16S rRNA mutation conferring resistance to tetracycline	3003510	CARD	100	10252	16S rRNA with mutation conferring resistance to tetracycline derivatives	tetracycline antibiotic	Met9078
Mycobacteroides chelonae 23S rRNA with mutation conferring resistance to clarithromycin	3004165	CARD	100	1139	23S rRNA with mutation conferring resistance to macrolide antibiotics	macrolide antibiotic	Met9078
Clostridioides difficile rpoC with mutation conferring resistance to vancomycin	3004681	CARD	100	745	vancomycin-resistant beta prime subunit of RNA polymerase (rpoC)	glycopeptide antibiotic	Met9078
Mycobacterium tuberculosis mshA mutations conferring resistance to isoniazid	3004925	CARD	100	44	isoniazid resistant mshA	isoniazid-like antibiotic	Met9078
tetA(46)	3004032	CARD	100	35	ATP-binding cassette (ABC) antibiotic efflux pump	tetracycline antibiotic	Met9078
tetB(46)	3004033	CARD	100	37	ATP-binding cassette (ABC) antibiotic efflux pump	tetracycline antibiotic	Met9078
Staphylococcus aureus 23S rRNA with mutation conferring resistance to linezolid	3004058	CARD; Resistomes & Variants	97.78 - 100.0	86709	23S rRNA with mutation conferring resistance to linezolid antibiotics	macrolide antibiotic; lincosamide antibiotic; streptogramin antibiotic; oxazolidinone antibiotic; glycopeptide antibiotic; phenicol antibiotic; pleuromutilin antibiotic	Met9078
Escherichia coli nfsA mutations conferring resistance to nitrofurantoin	3003751	CARD; Resistomes & Variants	97.92 - 100.0	240	antibiotic resistant nfsA	nitrofuran antibiotic	Met9078
Enterococcus faecium EF-Tu mutants conferring resistance to GE2270A	3003438	CARD	100	1931	elfamycin resistant EF-Tu	elfamycin antibiotic	Met9078
Mycobacterium leprae rpoB mutations conferring resistance to rifampicin	3003284	CARD	100	260	rifamycin-resistant beta-subunit of RNA polymerase (rpoB)	rifamycin antibiotic	Met9078
porin OmpC	3004114	CARD	100	379	General Bacterial Porin with reduced permeability to beta-lactams	monobactam; carbapenem; cephalosporin; cephamycin; penam; penem	Met9078
Escherichia coli LamB	3004126	CARD	100	617	Sugar Porin (SP)	fluoroquinolone antibiotic; tetracycline antibiotic	Met9078
Mycoplasma gallisepticum 23S rRNA mutation conferring resistance to pleuromutilin antibiotics	3004159	CARD	100	250	23S rRNA with mutation conferring resistance to pleuromutilin antibiotics	pleuromutilin antibiotic	Met9078
Brachyspira hyodysenteriae 23S rRNA with mutation conferring resistance to tylosin	3004133	CARD	100	560	23S rRNA with mutation conferring resistance to macrolide antibiotics	macrolide antibiotic	Met9078
Moraxella catarrhalis 23S rRNA with mutation conferring resistance to macrolide antibiotics	3004138	CARD	100	773	23S rRNA with mutation conferring resistance to macrolide antibiotics	macrolide antibiotic	Met9078
Escherichia coli 23S rRNA with mutation conferring resistance to clindamycin	3004149	CARD; Resistomes & Variants	99.07 - 100.0	479	23S rRNA with mutation conferring resistance to lincosamide antibiotics	lincosamide antibiotic	Met9078
Propionibacteria 23S rRNA with mutation conferring resistance to macrolide antibiotics	3004161	CARD; Resistomes & Variants	98.66 - 100.0	9296	23S rRNA with mutation conferring resistance to macrolide antibiotics	macrolide antibiotic	Met9078
Mycobacterium tuberculosis thyA with mutation conferring resistance to para-aminosalicylic acid	3004153	CARD	100	98	aminosalicylate resistant thymidylate synthase	salicylic acid antibiotic	Met9078
Mycolicibacterium smegmatis 23S rRNA with mutation conferring resistance to clarithromycin	3004169	CARD	100	22945	23S rRNA with mutation conferring resistance to macrolide antibiotics	macrolide antibiotic	Met9078
Mycobacterium kansasii 23S rRNA with mutation conferring resistance to clarithromycin	3004168	CARD	100	8235	23S rRNA with mutation conferring resistance to macrolide antibiotics	macrolide antibiotic	Met9078
Chlamydomonas reinhardtii 23S rRNA with mutation conferring resistance to erythromycin	3004132	CARD	100	943	23S rRNA with mutation conferring resistance to macrolide antibiotics	macrolide antibiotic	Met9078
Mycobacteroides abscessus 23S rRNA with mutation conferring resistance to clarithromycin	3004163	CARD	100	82267	23S rRNA with mutation conferring resistance to macrolide antibiotics	macrolide antibiotic	Met9078
Streptococcus pneumoniae 23S rRNA with mutation conferring resistance to macrolide antibiotics	3004170	CARD	100	3411	23S rRNA with mutation conferring resistance to macrolide antibiotics	macrolide antibiotic	Met9078
Mycoplasma hominis 23S rRNA with mutation conferring resistance to macrolide antibiotics	3004176	CARD	100	644	23S rRNA with mutation conferring resistance to macrolide antibiotics	macrolide antibiotic	Met9078
Escherichia coli PtsI with mutation conferring resistance to fosfomycin	3003899	CARD	100	583	antibiotic-resistant ptsI phosphotransferase	phosphonic acid antibiotic	Met9078
Campylobacter jejuni 23S rRNA with mutation conferring resistance to erythromycin	3004546	CARD; Resistomes & Variants	98.59 - 100.0	974	23S rRNA with mutation conferring resistance to macrolide antibiotics	macrolide antibiotic	Met9078
mlaD	3005042	CARD	100	244	ATP-binding cassette (ABC) antibiotic efflux pump	oxazolidinone antibiotic; glycopeptide antibiotic	Met9078
mlaF	3005041	CARD	100	346	ATP-binding cassette (ABC) antibiotic efflux pump	oxazolidinone antibiotic; glycopeptide antibiotic	Met9078
Thermus thermophilus 23s rRNA conferring resistance to pleuromutilin antibiotics	3005083	CARD	100	3566	23S rRNA with mutation conferring resistance to pleuromutilin antibiotics	pleuromutilin antibiotic	Met9078
OXA-539	3005317	CARD	100	15	OXA beta-lactamase; OXA-2-like beta-lactamase	cephalosporin; penam	Met9078
mdeA	3007011	CARD; Resistomes & Variants	36.77 - 100.0	4359	major facilitator superfamily (MFS) antibiotic efflux pump	fluoroquinolone antibiotic; aminoglycoside antibiotic; penam; tetracycline antibiotic; disinfecting agents and antiseptics	Met9078
Mycoplasmopsis fermentans 23S rRNA with mutation conferring resistance to macrolide antibiotics	3004177	CARD	100	1456	23S rRNA with mutation conferring resistance to macrolide antibiotics	macrolide antibiotic	Met9078
Escherichia coli ompF with mutation conferring resistance to beta-lactam antibiotics	3003390	CARD; Resistomes & Variants	98.62 - 100.0	335	General Bacterial Porin with reduced permeability to beta-lactams	monobactam; carbapenem; cephalosporin; cephamycin; penam; penem	Met9078
Pseudomonas aeruginosa gyrA and parC conferring resistance to fluoroquinolones	3003702	CARD	100	152	fluoroquinolone resistant parC	fluoroquinolone antibiotic	Met9078
Staphylococcus aureus fusA with mutation conferring resistance to fusidic acid	3003735	CARD; Resistomes & Variants	99.86 - 100.0	9169	antibiotic resistant fusA	fusidane antibiotic	Met9078
Staphylococcus aureus fusE with mutation conferring resistance to fusidic acid	3003737	CARD	100	1917	antibiotic resistant fusE	fusidane antibiotic	Met9078
Escherichia coli 16S rRNA (rrsH) mutation conferring resistance to spectinomycin	3003372	CARD	100	106	16s rRNA with mutation conferring resistance to aminoglycoside antibiotics	aminoglycoside antibiotic	Met9078
Chlamydomonas reinhardtii 16S rRNA (rrnS) mutation conferring resistance to streptomycin	3003978	CARD	100	1403	16s rRNA with mutation conferring resistance to aminoglycoside antibiotics	aminoglycoside antibiotic	Met9078
Mycobacterium tuberculosis rpsA mutations conferring resistance to pyrazinamide	3004721	CARD	100	6358	pyrazinamide resistant rpsA	pyrazine antibiotic	Met9078
Mycolicibacterium smegmatis ndh with mutation conferring resistance to isoniazid	3003778	CARD	100	1271	antibiotic resistant ndh	isoniazid-like antibiotic	Met9078
Escherichia coli fabI mutations conferring resistance to isoniazid and triclosan	3004045	CARD; Resistomes & Variants	92.37 - 100.0	251	antibiotic resistant fabI	disinfecting agents and antiseptics; isoniazid-like antibiotic	Met9078
Escherichia coli fabG mutations conferring resistance to triclosan	3004049	CARD	100	214	antibiotic resistant fabG	disinfecting agents and antiseptics	Met9078
Escherichia coli mipA	3004127	CARD	100	238	MipA-interacting Protein	fluoroquinolone antibiotic; aminoglycoside antibiotic	Met9078
Streptomyces ambofaciens 23S rRNA with mutation conferring resistance to macrolide antibiotics	3004171	CARD	100	51819	23S rRNA with mutation conferring resistance to macrolide antibiotics	macrolide antibiotic	Met9078
Bifidobacterium adolescentis rpoB mutants conferring resistance to rifampicin	3004480	CARD; Resistomes & Variants	84.09 - 100.0	16674	rifamycin-resistant beta-subunit of RNA polymerase (rpoB)	rifamycin antibiotic	Met9078
Clostridioides difficile gyrB conferring resistance to fluoroquinolones	3004562	CARD; Resistomes & Variants	76.8 - 100.0	327	fluoroquinolone resistant gyrB	fluoroquinolone antibiotic	Met9078
vanW gene in vanG cluster	3002965	CARD; Resistomes & Variants	30.65 - 100.0	337	vanW; glycopeptide resistance gene cluster	glycopeptide antibiotic	Met9078
tet(O/32/O)	3007119	CARD	100	30	tetracycline-resistant ribosomal protection protein	tetracycline antibiotic	Met9078
Klebsiella pneumoniae mutant PhoQ conferring resistance to colistin	3007203	CARD; Resistomes & Variants	99.59 - 100.0	47	ATP-binding cassette (ABC) antibiotic efflux pump; pmr phosphoethanolamine transferase; transmembrane protein conferring colistin resistance	macrolide antibiotic; peptide antibiotic	Met9078
Klebsiella pneumoniae lamB with mutations conferring resistance to ceftazidime-avibactam	3007420	CARD	100	17	Sugar Porin (SP)	fluoroquinolone antibiotic; cephalosporin; tetracycline antibiotic	Met9078
Mycobacterium avium gyrA with mutation conferring resistance to Fluoroquinolone	3007473	CARD; Resistomes & Variants	70.21 - 100.0	22907	fluoroquinolone resistant gyrA	fluoroquinolone antibiotic	Met9078
Bacillus subtilis rpsE mutations conferring resistance to spectinomycin	3007527	CARD	100	238	spectinomycin resistant rpsE	aminoglycoside antibiotic	Met9078
Erysipelothrix rhusiopathiae gyrA with mutation conferring resistance to enrofloxacin	3007544	CARD	100	39	fluoroquinolone resistant gyrA	fluoroquinolone antibiotic	Met9078
MdtQ	3007682	CARD	100	32	Outer Membrane Porin (Opr)	monobactam; carbapenem; cephalosporin; cephamycin; penam; penem	Met9078
Treponema pallidum 23S rRNA with mutation conferring resistance to erythromycin	3007759	CARD	100	847	23S rRNA with mutation conferring resistance to macrolide antibiotics	macrolide antibiotic	Met9078
Chlamydia trachomatis 23S rRNA with mutation conferring resistance to macrolide antibiotics	3004174	Resistomes & Variants	98.2 - 99.69	2470	23S rRNA with mutation conferring resistance to macrolide antibiotics	macrolide antibiotic	Met9078
Mycoplasma pneumoniae 23S rRNA mutation conferring resistance to erythromycin	3004179	Resistomes & Variants	99.62	218	23S rRNA with mutation conferring resistance to macrolide antibiotics	macrolide antibiotic	Met9078
Mycobacterium avium 23S rRNA with mutation conferring resistance to clarithromycin	3004164	Resistomes & Variants	99.9	3589	23S rRNA with mutation conferring resistance to macrolide antibiotics	macrolide antibiotic	Met9078
Escherichia coli 23S rRNA with mutation conferring resistance to erythromycin and telithromycin	3004131	Resistomes & Variants	97.9 - 99.45	2972	23S rRNA with mutation conferring resistance to macrolide antibiotics	macrolide antibiotic	Met9078
Escherichia coli 23S rRNA with mutation conferring resistance to oxazolidinone antibiotics	3004173	Resistomes & Variants	98.9 - 99.59	6999	23S rRNA with mutation conferring resistance to oxazolidinone antibiotics	oxazolidinone antibiotic	Met9078
Escherichia coli 16S rRNA (rrsB) mutation conferring resistance to paromomycin	3003403	Resistomes & Variants	99.55	56	16s rRNA with mutation conferring resistance to aminoglycoside antibiotics	aminoglycoside antibiotic	Met9078
Neisseria gonorrhoeae 23S rRNA with mutation conferring resistance to azithromycin	3004836	Resistomes & Variants	99.59	802	23S rRNA with mutation conferring resistance to macrolide antibiotics	macrolide antibiotic	Met9078
Mycobacterium tuberculosis 16S rRNA mutation conferring resistance to streptomycin	3003480	Resistomes & Variants	99.87 - 99.93	67	16s rRNA with mutation conferring resistance to aminoglycoside antibiotics	aminoglycoside antibiotic	Met9078
Mycobacterium tuberculosis 16S rRNA mutation conferring resistance to viomycin	3003437	Resistomes & Variants	99.87	21	16s rRNA with mutation conferring resistance to peptide antibiotics	peptide antibiotic	Met9078
Mycobacterium tuberculosis 16S rRNA mutation conferring resistance to kanamycin	3003436	Resistomes & Variants	98.96	790	16s rRNA with mutation conferring resistance to aminoglycoside antibiotics	aminoglycoside antibiotic	Met9078
vanW gene in vanI cluster	3003724	Resistomes & Variants	23.96 - 41.56	6479	vanW; glycopeptide resistance gene cluster	glycopeptide antibiotic	Met9078
tet(Q)	3000191	Resistomes & Variants	31.02 - 99.7	1734	tetracycline-resistant ribosomal protection protein	tetracycline antibiotic	Met9078
vanY gene in vanB cluster	3002956	Resistomes & Variants	31.18 - 58.24	437	vanY; glycopeptide resistance gene cluster	glycopeptide antibiotic	Met9078
lnuC	3002837	Resistomes & Variants	91.46 - 98.17	154	lincosamide nucleotidyltransferase (LNU)	lincosamide antibiotic	Met9078
vanG	3002909	Resistomes & Variants	37.4 - 54.26	1620	glycopeptide resistance gene cluster; Van ligase	glycopeptide antibiotic	Met9078
tet(O)	3000190	Resistomes & Variants	91.86 - 99.37	1416	tetracycline-resistant ribosomal protection protein	tetracycline antibiotic	Met9078
qacJ	3007014	Resistomes & Variants	37.74 - 76.0	11842	small multidrug resistance (SMR) antibiotic efflux pump	disinfecting agents and antiseptics	Met9078
APH(3'')-Ib	3002639	Resistomes & Variants	95.65 - 99.63	10505	APH(3'')	aminoglycoside antibiotic	Met9078
vanY gene in vanG cluster	3002959	Resistomes & Variants	30.04 - 48.6	250	vanY; glycopeptide resistance gene cluster	glycopeptide antibiotic	Met9078
vanH gene in vanB cluster	3002943	Resistomes & Variants	35.99 - 94.43	26	vanH; glycopeptide resistance gene cluster	glycopeptide antibiotic	Met9078
tet(X)	3000205	Resistomes & Variants	99.48	56	tetracycline inactivation enzyme	glycylcycline; tetracycline antibiotic	Met9078
sul1	3000410	Resistomes & Variants	97.13 - 100.0	12777	sulfonamide resistant sul	sulfonamide antibiotic	Met9078
23S rRNA (adenine(2058)-N(6))-methyltransferase Erm(A)	3005099	Resistomes & Variants	97.1 - 100.0	452	Erm 23S ribosomal RNA methyltransferase	macrolide antibiotic; lincosamide antibiotic; streptogramin antibiotic	Met9078
ErmX	3000596	Resistomes & Variants	82.04 - 90.49	11041	Erm 23S ribosomal RNA methyltransferase	macrolide antibiotic; lincosamide antibiotic; streptogramin antibiotic; streptogramin A antibiotic; streptogramin B antibiotic	Met9078
tet(W)	3000194	Resistomes & Variants	95.85 - 100.0	13286	tetracycline-resistant ribosomal protection protein	tetracycline antibiotic	Met9078
Bifidobacterium bifidum ileS conferring resistance to mupirocin	3003730	Resistomes & Variants	99.01 - 99.82	2692	antibiotic-resistant isoleucyl-tRNA synthetase (ileS)	mupirocin-like antibiotic	Met9078
Mef(En2)	3004659	Resistomes & Variants	99.0 - 99.5	359	major facilitator superfamily (MFS) antibiotic efflux pump	macrolide antibiotic; lincosamide antibiotic	Met9078
ErmF	3000498	Resistomes & Variants	97.37 - 99.62	192	Erm 23S ribosomal RNA methyltransferase	macrolide antibiotic; lincosamide antibiotic; streptogramin antibiotic; streptogramin A antibiotic; streptogramin B antibiotic	Met9078
CfxA3	3003003	Resistomes & Variants	99.69	47	CfxA beta-lactamase	cephamycin	Met9078
rsmA	3005069	Resistomes & Variants	83.61 - 92.73	113	resistance-nodulation-cell division (RND) antibiotic efflux pump	fluoroquinolone antibiotic; diaminopyrimidine antibiotic; phenicol antibiotic	Met9078
PmrF	3003578	Resistomes & Variants	87.85 - 100.0	451	pmr phosphoethanolamine transferase	peptide antibiotic	Met9078
mdtG	3001329	Resistomes & Variants	90.66 - 100.0	344	major facilitator superfamily (MFS) antibiotic efflux pump	phosphonic acid antibiotic	Met9078
AAC(6')-Im	3004629	Resistomes & Variants	100	21	AAC(6')	aminoglycoside antibiotic	Met9078
BLMT	3005036	Resistomes & Variants	100	1321	Bleomycin resistant protein	glycopeptide antibiotic	Met9078
leuO	3003843	Resistomes & Variants	83.44 - 100.0	1345	major facilitator superfamily (MFS) antibiotic efflux pump	nucleoside antibiotic; disinfecting agents and antiseptics	Met9078
AAC(6')-Ib-cr6	3005116	Resistomes & Variants	98.99	794	AAC(6'); AAC(6')-Ib-cr	fluoroquinolone antibiotic; aminoglycoside antibiotic	Met9078
aadS	3004683	Resistomes & Variants	95.82 - 100.0	34	ANT(6)	aminoglycoside antibiotic	Met9078
vanR gene in vanD cluster	3002923	Resistomes & Variants	91.81	10	glycopeptide resistance gene cluster; vanR	glycopeptide antibiotic	Met9078
AAC(6')-Ie-APH(2'')-Ia bifunctional protein	3002597	Resistomes & Variants	98.44 - 100.0	2932	aminoglycoside bifunctional resistance protein	aminoglycoside antibiotic	Met9078
vanH gene in vanO cluster	3002948	Resistomes & Variants	38.24 - 41.53	316	vanH; glycopeptide resistance gene cluster	glycopeptide antibiotic	Met9078
vanXY gene in vanG cluster	3003069	Resistomes & Variants	45.2 - 46.37	96	glycopeptide resistance gene cluster; vanXY	glycopeptide antibiotic	Met9078
tet(W/32/O)	3007124	Resistomes & Variants	93.42	15	tetracycline-resistant ribosomal protection protein	tetracycline antibiotic	Met9078
vanY gene in vanM cluster	3002961	Resistomes & Variants	31.84 - 41.59	131	vanY; glycopeptide resistance gene cluster	glycopeptide antibiotic	Met9078
catA1	3002683	Resistomes & Variants	100	995	chloramphenicol acetyltransferase (CAT)	phenicol antibiotic	Met9078
tet(X1)	3005166	Resistomes & Variants	99.72	56	tetracycline inactivation enzyme	tetracycline antibiotic	Met9078
Escherichia coli mdfA	3001328	Resistomes & Variants	88.78 - 96.83	411	major facilitator superfamily (MFS) antibiotic efflux pump	tetracycline antibiotic; disinfecting agents and antiseptics	Met9078
tet(M)	3000186	Resistomes & Variants	90.77 - 99.22	380	tetracycline-resistant ribosomal protection protein	tetracycline antibiotic	Met9078
APH(2'')-IIa	3002635	Resistomes & Variants	95.65 - 99.0	39	APH(2'')	aminoglycoside antibiotic	Met9078
Klebsiella pneumoniae KpnF	3004583	Resistomes & Variants	83.49 - 100.0	39	small multidrug resistance (SMR) antibiotic efflux pump	macrolide antibiotic; aminoglycoside antibiotic; cephalosporin; tetracycline antibiotic; peptide antibiotic; rifamycin antibiotic; disinfecting agents and antiseptics	Met9078
mdtE	3000795	Resistomes & Variants	97.66 - 100.0	533	resistance-nodulation-cell division (RND) antibiotic efflux pump	macrolide antibiotic; fluoroquinolone antibiotic; penam	Met9078
emrR	3000516	Resistomes & Variants	92.57 - 100.0	188	major facilitator superfamily (MFS) antibiotic efflux pump	fluoroquinolone antibiotic	Met9078
TolC	3000237	Resistomes & Variants	99.59 - 100.0	615	ATP-binding cassette (ABC) antibiotic efflux pump; major facilitator superfamily (MFS) antibiotic efflux pump; resistance-nodulation-cell division (RND) antibiotic efflux pump	macrolide antibiotic; fluoroquinolone antibiotic; aminoglycoside antibiotic; carbapenem; cephalosporin; glycylcycline; cephamycin; penam; tetracycline antibiotic; peptide antibiotic; aminocoumarin antibiotic; rifamycin antibiotic; phenicol antibiotic; penem; disinfecting agents and antiseptics	Met9078
CRP	3000518	Resistomes & Variants	98.57 - 99.52	306	resistance-nodulation-cell division (RND) antibiotic efflux pump	macrolide antibiotic; fluoroquinolone antibiotic; penam	Met9078
Klebsiella pneumoniae KpnE	3004580	Resistomes & Variants	80.51 - 98.33	92	small multidrug resistance (SMR) antibiotic efflux pump	macrolide antibiotic; aminoglycoside antibiotic; cephalosporin; tetracycline antibiotic; peptide antibiotic; rifamycin antibiotic; disinfecting agents and antiseptics	Met9078
emrA	3000027	Resistomes & Variants	99.49 - 100.0	362	major facilitator superfamily (MFS) antibiotic efflux pump	fluoroquinolone antibiotic	Met9078
AcrE	3000499	Resistomes & Variants	95.31 - 100.0	572	resistance-nodulation-cell division (RND) antibiotic efflux pump	fluoroquinolone antibiotic; cephalosporin; cephamycin; penam	Met9078
cpxA	3000830	Resistomes & Variants	96.94 - 100.0	507	resistance-nodulation-cell division (RND) antibiotic efflux pump	aminoglycoside antibiotic; aminocoumarin antibiotic	Met9078
acrD	3000491	Resistomes & Variants	99.61 - 100.0	1127	resistance-nodulation-cell division (RND) antibiotic efflux pump	aminoglycoside antibiotic	Met9078
patA	3000024	Resistomes & Variants	74.82 - 99.47	103	ATP-binding cassette (ABC) antibiotic efflux pump	fluoroquinolone antibiotic	Met9078
gadW	3003838	Resistomes & Variants	97.11 - 100.0	362	resistance-nodulation-cell division (RND) antibiotic efflux pump	macrolide antibiotic; fluoroquinolone antibiotic; penam	Met9078
emrB	3000074	Resistomes & Variants	97.89 - 100.0	992	major facilitator superfamily (MFS) antibiotic efflux pump	fluoroquinolone antibiotic	Met9078
ugd	3003577	Resistomes & Variants	94.33 - 99.74	449	pmr phosphoethanolamine transferase	peptide antibiotic	Met9078
Escherichia coli acrA	3004043	Resistomes & Variants	91.69 - 100.0	491	resistance-nodulation-cell division (RND) antibiotic efflux pump	fluoroquinolone antibiotic; cephalosporin; glycylcycline; penam; tetracycline antibiotic; rifamycin antibiotic; phenicol antibiotic; disinfecting agents and antiseptics	Met9078
msbA	3003950	Resistomes & Variants	92.61 - 100.0	1136	ATP-binding cassette (ABC) antibiotic efflux pump	nitroimidazole antibiotic	Met9078
YojI	3003952	Resistomes & Variants	98.72 - 100.0	385	ATP-binding cassette (ABC) antibiotic efflux pump	peptide antibiotic	Met9078
Escherichia coli emrE	3004039	Resistomes & Variants	93.07 - 99.09	508	small multidrug resistance (SMR) antibiotic efflux pump	macrolide antibiotic	Met9078
evgA	3000832	Resistomes & Variants	99.51 - 100.0	302	major facilitator superfamily (MFS) antibiotic efflux pump; resistance-nodulation-cell division (RND) antibiotic efflux pump	macrolide antibiotic; fluoroquinolone antibiotic; penam; tetracycline antibiotic	Met9078
EC-15	3006876	Resistomes & Variants	92.57 - 98.41	384	EC beta-lactamase	cephalosporin	Met9078
bacA	3002986	Resistomes & Variants	96.7 - 100.0	395	undecaprenyl pyrophosphate related proteins	peptide antibiotic	Met9078
mdtO	3003549	Resistomes & Variants	97.22 - 99.85	790	major facilitator superfamily (MFS) antibiotic efflux pump	nucleoside antibiotic; disinfecting agents and antiseptics	Met9078
mdtN	3003548	Resistomes & Variants	98.51 - 100.0	1592	major facilitator superfamily (MFS) antibiotic efflux pump	nucleoside antibiotic; disinfecting agents and antiseptics	Met9078
H-NS	3000676	Resistomes & Variants	94.07 - 100.0	189	major facilitator superfamily (MFS) antibiotic efflux pump; resistance-nodulation-cell division (RND) antibiotic efflux pump	macrolide antibiotic; fluoroquinolone antibiotic; cephalosporin; cephamycin; penam; tetracycline antibiotic	Met9078
mdtH	3001216	Resistomes & Variants	99.25 - 100.0	387	major facilitator superfamily (MFS) antibiotic efflux pump	fluoroquinolone antibiotic	Met9078
emrK	3000206	Resistomes & Variants	96.78 - 100.0	450	major facilitator superfamily (MFS) antibiotic efflux pump	tetracycline antibiotic	Met9078
mdtF	3000796	Resistomes & Variants	99.42 - 100.0	1110	resistance-nodulation-cell division (RND) antibiotic efflux pump	macrolide antibiotic; fluoroquinolone antibiotic; penam	Met9078
kdpE	3003841	Resistomes & Variants	91.74 - 100.0	21198	kdpDE	aminoglycoside antibiotic	Met9078
mdtA	3000792	Resistomes & Variants	97.32 - 99.52	284	resistance-nodulation-cell division (RND) antibiotic efflux pump	aminocoumarin antibiotic	Met9078
ArnT	3005053	Resistomes & Variants	40.59 - 99.09	938	pmr phosphoethanolamine transferase	peptide antibiotic	Met9078
TEM-206	3001383	Resistomes & Variants	100	1202	TEM beta-lactamase	monobactam; cephalosporin; penam; penem	Met9078
gadX	3000508	Resistomes & Variants	93.07 - 100.0	862	resistance-nodulation-cell division (RND) antibiotic efflux pump	macrolide antibiotic; fluoroquinolone antibiotic; penam	Met9078
eptA	3003576	Resistomes & Variants	96.16 - 99.82	1611	pmr phosphoethanolamine transferase	peptide antibiotic	Met9078
AAC(3)-IVa	3002539	Resistomes & Variants	100	251	AAC(3)	aminoglycoside antibiotic	Met9078
emrY	3000254	Resistomes & Variants	98.63 - 99.8	646	major facilitator superfamily (MFS) antibiotic efflux pump	tetracycline antibiotic	Met9078
marA	3000263	Resistomes & Variants	92.74 - 100.0	86	resistance-nodulation-cell division (RND) antibiotic efflux pump; General Bacterial Porin with reduced permeability to beta-lactams	fluoroquinolone antibiotic; monobactam; carbapenem; cephalosporin; glycylcycline; cephamycin; penam; tetracycline antibiotic; rifamycin antibiotic; phenicol antibiotic; penem; disinfecting agents and antiseptics	Met9078
mdtP	3003550	Resistomes & Variants	97.75 - 99.8	606	major facilitator superfamily (MFS) antibiotic efflux pump	nucleoside antibiotic; disinfecting agents and antiseptics	Met9078
evgS	3000833	Resistomes & Variants	96.66 - 100.0	1340	major facilitator superfamily (MFS) antibiotic efflux pump; resistance-nodulation-cell division (RND) antibiotic efflux pump	macrolide antibiotic; fluoroquinolone antibiotic; penam; tetracycline antibiotic	Met9078
AcrS	3000656	Resistomes & Variants	95.0 - 100.0	346	resistance-nodulation-cell division (RND) antibiotic efflux pump	fluoroquinolone antibiotic; cephalosporin; glycylcycline; cephamycin; penam; tetracycline antibiotic; rifamycin antibiotic; phenicol antibiotic; disinfecting agents and antiseptics	Met9078
acrB	3000216	Resistomes & Variants	99.81 - 100.0	1450	resistance-nodulation-cell division (RND) antibiotic efflux pump	fluoroquinolone antibiotic; cephalosporin; glycylcycline; penam; tetracycline antibiotic; rifamycin antibiotic; phenicol antibiotic; disinfecting agents and antiseptics	Met9078
Klebsiella pneumoniae KpnH	3004597	Resistomes & Variants	88.75 - 99.77	481	major facilitator superfamily (MFS) antibiotic efflux pump	macrolide antibiotic; fluoroquinolone antibiotic; aminoglycoside antibiotic; carbapenem; cephalosporin; penam; peptide antibiotic; penem	Met9078
TEM-150	3001017	Resistomes & Variants	100	270	TEM beta-lactamase	monobactam; cephalosporin; penam; penem	Met9078
AAC(3)-IIc	3002535	Resistomes & Variants	83.47 - 97.0	2303	AAC(3)	aminoglycoside antibiotic	Met9078
EC-18	3006878	Resistomes & Variants	98.9	27	EC beta-lactamase	cephalosporin	Met9078
ANT(3'')-IIa	3004089	Resistomes & Variants	87.99 - 99.62	1270	ANT(3'')	aminoglycoside antibiotic	Met9078
Escherichia coli ampC beta-lactamase	3004290	Resistomes & Variants	97.53 - 99.73	337	ampC-type beta-lactamase	cephalosporin; penam	Met9078
ErmB	3000375	Resistomes & Variants	87.31 - 99.18	84	Erm 23S ribosomal RNA methyltransferase	macrolide antibiotic; lincosamide antibiotic; streptogramin antibiotic; streptogramin A antibiotic; streptogramin B antibiotic	Met9078
EC-8	3006881	Resistomes & Variants	98.14 - 98.67	16	EC beta-lactamase	cephalosporin	Met9078
aadA5	3002605	Resistomes & Variants	100	3884	ANT(3'')	aminoglycoside antibiotic	Met9078
aadA22	3002619	Resistomes & Variants	99.23	1146	ANT(3'')	aminoglycoside antibiotic	Met9078
qacEdelta1	3005010	Resistomes & Variants	99.05 - 100.0	309	major facilitator superfamily (MFS) antibiotic efflux pump	disinfecting agents and antiseptics	Met9078
TEM-243	3005273	Resistomes & Variants	97.48	4054	TEM beta-lactamase	monobactam; cephalosporin; penam; penem	Met9078
aphA15	3004675	Resistomes & Variants	100	286	APH(3')	aminoglycoside antibiotic	Met9078
SAT-2	3002895	Resistomes & Variants	100	66	streptothricin acetyltransferase (SAT)	nucleoside antibiotic	Met9078
EC-14	3006875	Resistomes & Variants	99.73	127	EC beta-lactamase	cephalosporin	Met9078
FosBx1	3007372	Resistomes & Variants	59.12 - 64.49	1530	fosfomycin thiol transferase	phosphonic acid antibiotic	Met9078
sepA	3007012	Resistomes & Variants	61.94 - 70.97	1144	small multidrug resistance (SMR) antibiotic efflux pump	disinfecting agents and antiseptics	Met9078
PC1 beta-lactamase (blaZ)	3000621	Resistomes & Variants	92.17 - 96.44	3569	BlaZ beta-lactamase	penam	Met9078
sdrM	3007013	Resistomes & Variants	67.26 - 98.66	4654	major facilitator superfamily (MFS) antibiotic efflux pump	fluoroquinolone antibiotic; disinfecting agents and antiseptics	Met9078
OmpA	3005044	Resistomes & Variants	95.72 - 99.73	322	General Bacterial Porin with reduced permeability to peptide antibiotics	peptide antibiotic	Met9078
AAC(6')-Ib10	3002581	Resistomes & Variants	89.2	4422	AAC(6')	aminoglycoside antibiotic	Met9078
Campylobacter coli chloramphenicol acetyltransferase	3004454	Resistomes & Variants	96.14	10	chloramphenicol acetyltransferase (CAT)	phenicol antibiotic	Met9078
vanH gene in vanD cluster	3002944	Resistomes & Variants	34.94 - 81.42	114	vanH; glycopeptide resistance gene cluster	glycopeptide antibiotic	Met9078
TEM-244	3007453	Resistomes & Variants	97.71	8688	TEM beta-lactamase	monobactam; cephalosporin; penam; penem	Met9078
dfrA14	3002859	Resistomes & Variants	97.33 - 99.36	3381	trimethoprim resistant dihydrofolate reductase dfr	diaminopyrimidine antibiotic	Met9078
Pseudomonas aeruginosa soxR	3004107	Resistomes & Variants	67.35 - 69.72	124	ATP-binding cassette (ABC) antibiotic efflux pump; major facilitator superfamily (MFS) antibiotic efflux pump; resistance-nodulation-cell division (RND) antibiotic efflux pump	fluoroquinolone antibiotic; cephalosporin; glycylcycline; penam; tetracycline antibiotic; rifamycin antibiotic; phenicol antibiotic; disinfecting agents and antiseptics	Met9078
lsaC	3003112	Resistomes & Variants	99.39 - 99.59	38	lsa-type ABC-F protein	lincosamide antibiotic; streptogramin antibiotic; pleuromutilin antibiotic	Met9078
qacG	3007015	Resistomes & Variants	38.61 - 58.49	15	small multidrug resistance (SMR) antibiotic efflux pump	disinfecting agents and antiseptics	Met9078
patB	3000025	Resistomes & Variants	84.86 - 97.52	57	ATP-binding cassette (ABC) antibiotic efflux pump	fluoroquinolone antibiotic	Met9078
MdtK	3001327	Resistomes & Variants	99.16 - 99.79	266	multidrug and toxic compound extrusion (MATE) transporter	fluoroquinolone antibiotic	Met9078
AAC(6')-Iy	3002569	Resistomes & Variants	96.55	69	AAC(6')	aminoglycoside antibiotic	Met9078
vanY gene in vanF cluster	3002958	Resistomes & Variants	30.13 - 61.9	65	vanY; glycopeptide resistance gene cluster	glycopeptide antibiotic	Met9078
norC	3007010	Resistomes & Variants	59.09 - 98.92	5544	major facilitator superfamily (MFS) antibiotic efflux pump	fluoroquinolone antibiotic; disinfecting agents and antiseptics	Met9078
msrA	3000251	Resistomes & Variants	88.73 - 99.59	6951	msr-type ABC-F protein	macrolide antibiotic; streptogramin antibiotic; streptogramin B antibiotic	Met9078
mphC	3000319	Resistomes & Variants	96.65 - 98.66	4355	macrolide phosphotransferase (MPH)	macrolide antibiotic	Met9078
vanB	3000013	Resistomes & Variants	96.2 - 99.42	18	glycopeptide resistance gene cluster; Van ligase	glycopeptide antibiotic	Met9078
FosI	3007370	Resistomes & Variants	43.93	29	fosfomycin thiol transferase	phosphonic acid antibiotic	Met9078
arr-3	3002848	Resistomes & Variants	100	21	rifampin ADP-ribosyltransferase (Arr)	rifamycin antibiotic	Met9078
RbpA	3000245	Resistomes & Variants	89.19	2659	RbpA bacterial RNA polymerase-binding protein	rifamycin antibiotic	Met9078
erm(45)	3004595	Resistomes & Variants	99.59	10	Erm 23S ribosomal RNA methyltransferase	macrolide antibiotic; lincosamide antibiotic; streptogramin antibiotic; streptogramin B antibiotic	Met9078
lnuA	3002835	Resistomes & Variants	92.55 - 99.38	3925	lincosamide nucleotidyltransferase (LNU)	lincosamide antibiotic	Met9078
CblA-1	3002999	Resistomes & Variants	100	67	CblA beta-lactamase	cephalosporin	Met9078
floR	3002705	Resistomes & Variants	99.26	10	major facilitator superfamily (MFS) antibiotic efflux pump	phenicol antibiotic	Met9078
SAT-4	3002897	Resistomes & Variants	97.97 - 98.89	927	streptothricin acetyltransferase (SAT)	nucleoside antibiotic	Met9078
mecA	3000617	Resistomes & Variants	99.4 - 99.7	143	methicillin resistant PBP2	penam	Met9078
rpoB2	3000501	Resistomes & Variants	96.74 - 99.91	3256	rifamycin-resistant beta-subunit of RNA polymerase (rpoB)	rifamycin antibiotic	Met9078
ErmC	3000250	Resistomes & Variants	98.36 - 99.59	1960	Erm 23S ribosomal RNA methyltransferase	macrolide antibiotic; lincosamide antibiotic; streptogramin antibiotic; streptogramin A antibiotic; streptogramin B antibiotic	Met9078
FosA8	3007371	Resistomes & Variants	59.56 - 60.29	80	fosfomycin thiol transferase	phosphonic acid antibiotic	Met9078
Acinetobacter baumannii AbaQ	3004574	Resistomes & Variants	72.49	10	major facilitator superfamily (MFS) antibiotic efflux pump	fluoroquinolone antibiotic	Met9078
tet(O/W/32/O)	3007122	Resistomes & Variants	98.12	56	tetracycline-resistant ribosomal protection protein	tetracycline antibiotic	Met9078
ANT(6)-Ia	3002626	Resistomes & Variants	91.64 - 100.0	31	ANT(6)	aminoglycoside antibiotic	Met9078
AAC(3)-IIb	3002534	Resistomes & Variants	74.91	376	AAC(3)	aminoglycoside antibiotic	Met9078
RlmA(II)	3001301	Resistomes & Variants	99.29 - 99.65	19	non-erm 23S ribosomal RNA methyltransferase (G748)	macrolide antibiotic; lincosamide antibiotic	Met9078
arlR	3000838	Resistomes & Variants	99.54 - 100.0	120	major facilitator superfamily (MFS) antibiotic efflux pump	fluoroquinolone antibiotic; disinfecting agents and antiseptics	Met9078
ErmA	3000347	Resistomes & Variants	98.39 - 99.59	107	Erm 23S ribosomal RNA methyltransferase	macrolide antibiotic; lincosamide antibiotic; streptogramin antibiotic; streptogramin A antibiotic; streptogramin B antibiotic	Met9078
mgrA	3000815	Resistomes & Variants	99.32 - 100.0	1304	ATP-binding cassette (ABC) antibiotic efflux pump; major facilitator superfamily (MFS) antibiotic efflux pump	fluoroquinolone antibiotic; cephalosporin; penam; tetracycline antibiotic; peptide antibiotic; disinfecting agents and antiseptics	Met9078
ANT(4')-Ia	3002623	Resistomes & Variants	98.02 - 99.6	356	ANT(4')	aminoglycoside antibiotic	Met9078
arlS	3000839	Resistomes & Variants	100	194	major facilitator superfamily (MFS) antibiotic efflux pump	fluoroquinolone antibiotic; disinfecting agents and antiseptics	Met9078
fusC	3003733	Resistomes & Variants	98.11 - 100.0	31	Target protecting FusB-type protein conferring resistance to Fusidic acid	fusidane antibiotic	Met9078
mepA	3000026	Resistomes & Variants	100	25	multidrug and toxic compound extrusion (MATE) transporter	glycylcycline; tetracycline antibiotic	Met9078
mecR1	3000215	Resistomes & Variants	97.44 - 99.32	503	methicillin resistant PBP2	penam	Met9078
tet(D)	3000168	Resistomes & Variants	53.03	15	major facilitator superfamily (MFS) antibiotic efflux pump	tetracycline antibiotic	Met9078
qacA	3003046	Resistomes & Variants	99.81	10106	major facilitator superfamily (MFS) antibiotic efflux pump	fluoroquinolone antibiotic	Met9078
Mycobacterium tuberculosis rpsL mutations conferring resistance to Streptomycin	3003395	Resistomes & Variants	80.49 - 99.19	8308	antibiotic-resistant rpsL	aminoglycoside antibiotic	Met9078
Bacillus subtilis rpoB mutants conferring resistance to rifampin	3007073	Resistomes & Variants	98.16 - 99.92	1712	rifamycin-resistant beta-subunit of RNA polymerase (rpoB)	rifamycin antibiotic	Met9078
Escherichia coli gyrA conferring resistance to fluoroquinolones	3003294	Resistomes & Variants	90.63 - 99.77	1367	fluoroquinolone resistant gyrA	fluoroquinolone antibiotic	Met9078
Mycobacterium tuberculosis gyrB mutant conferring resistance to fluoroquinolones	3003459	Resistomes & Variants	90.69 - 99.86	5911	fluoroquinolone resistant gyrB	fluoroquinolone antibiotic	Met9078
Mycobacterium tuberculosis gyrA conferring resistance to fluoroquinolones	3003295	Resistomes & Variants	94.12 - 99.52	937	fluoroquinolone resistant gyrA	fluoroquinolone antibiotic	Met9078
Haemophilus influenzae PBP3 conferring resistance to beta-lactam antibiotics	3004446	Resistomes & Variants	52.2 - 82.95	1348	Penicillin-binding protein mutations conferring resistance to beta-lactam antibiotics	cephalosporin; cephamycin; penam	Met9078
Escherichia coli GlpT with mutation conferring resistance to fosfomycin	3003889	Resistomes & Variants	93.32 - 99.78	514	antibiotic-resistant GlpT	phosphonic acid antibiotic	Met9078
Klebsiella pneumoniae acrR with mutation conferring multidrug antibiotic resistance	3003373	Resistomes & Variants	98.15 - 99.54	10	resistance-nodulation-cell division (RND) antibiotic efflux pump	fluoroquinolone antibiotic; cephalosporin; glycylcycline; penam; tetracycline antibiotic; rifamycin antibiotic; phenicol antibiotic; disinfecting agents and antiseptics	Met9078
Planobispora rosea EF-Tu mutants conferring resistance to inhibitor GE2270A	3003361	Resistomes & Variants	99.75	4010	elfamycin resistant EF-Tu	elfamycin antibiotic	Met9078
Mycobacterium tuberculosis rpoB mutants conferring resistance to rifampicin	3003283	Resistomes & Variants	98.55 - 100.0	6596	rifamycin-resistant beta-subunit of RNA polymerase (rpoB)	rifamycin antibiotic	Met9078
Mycobacterium tuberculosis intrinsic murA conferring resistance to fosfomycin	3003784	Resistomes & Variants	91.22 - 96.11	791	antibiotic-resistant murA transferase	phosphonic acid antibiotic	Met9078
Salmonella enterica gyrA with mutation conferring resistance to triclosan	3004334	Resistomes & Variants	88.18	736	triclosan resistant gyrA	disinfecting agents and antiseptics	Met9078
Staphylococcus aureus parE conferring resistance to fluoroquinolones	3003315	Resistomes & Variants	91.42 - 99.7	6147	fluoroquinolone resistant parE	fluoroquinolone antibiotic	Met9078
Staphylococcus aureus GlpT with mutation conferring resistance to fosfomycin	3003901	Resistomes & Variants	85.56 - 87.08	4985	antibiotic-resistant GlpT	phosphonic acid antibiotic	Met9078
Staphylococcus aureus gyrA conferring resistance to fluoroquinolones	3003296	Resistomes & Variants	87.68 - 99.55	11669	fluoroquinolone resistant gyrA	fluoroquinolone antibiotic	Met9078
Pseudomonas aeruginosa parE conferring resistance to fluoroquinolones	3003685	Resistomes & Variants	99.52 - 99.68	48	fluoroquinolone resistant parE	fluoroquinolone antibiotic	Met9078
Staphylococcus aureus murA with mutation conferring resistance to fosfomycin	3003776	Resistomes & Variants	99.05 - 100.0	2021	antibiotic-resistant murA transferase	phosphonic acid antibiotic	Met9078
Staphylococcus aureus walK with mutation conferring resistance to daptomycin	3003794	Resistomes & Variants	99.67	1963	daptomycin resistant walK	peptide antibiotic	Met9078
Staphylococcus aureus rpoB mutants conferring resistance to rifampicin	3003285	Resistomes & Variants	99.58 - 99.92	11396	rifamycin-resistant beta-subunit of RNA polymerase (rpoB)	rifamycin antibiotic	Met9078
Staphylococcus aureus UhpT with mutation conferring resistance to fosfomycin	3003902	Resistomes & Variants	99.78	639	antibiotic-resistant UhpT	phosphonic acid antibiotic	Met9078
Staphylococcus aureus parC conferring resistance to fluoroquinolones	3003312	Resistomes & Variants	98.87 - 99.88	2526	fluoroquinolone resistant parC	fluoroquinolone antibiotic	Met9078
Staphylococcus aureus ileS with mutation conferring resistance to mupirocin	3003729	Resistomes & Variants	99.24 - 99.78	3863	antibiotic-resistant isoleucyl-tRNA synthetase (ileS)	mupirocin-like antibiotic	Met9078
baeR	3000828	Resistomes & Variants	91.21 - 100.0	329	resistance-nodulation-cell division (RND) antibiotic efflux pump	aminoglycoside antibiotic; aminocoumarin antibiotic	Met9078
Escherichia coli marR mutant conferring antibiotic resistance	3003378	Resistomes & Variants	84.03 - 100.0	200	resistance-nodulation-cell division (RND) antibiotic efflux pump	fluoroquinolone antibiotic; cephalosporin; glycylcycline; penam; tetracycline antibiotic; rifamycin antibiotic; phenicol antibiotic; disinfecting agents and antiseptics	Met9078
baeS	3000829	Resistomes & Variants	95.93 - 100.0	790	resistance-nodulation-cell division (RND) antibiotic efflux pump	aminoglycoside antibiotic; aminocoumarin antibiotic	Met9078
Escherichia coli acrR with mutation conferring multidrug antibiotic resistance	3003807	Resistomes & Variants	90.45 - 100.0	310	resistance-nodulation-cell division (RND) antibiotic efflux pump	fluoroquinolone antibiotic; cephalosporin; glycylcycline; penam; tetracycline antibiotic; rifamycin antibiotic; phenicol antibiotic; disinfecting agents and antiseptics	Met9078
mexX	3003034	CARD	100	59	resistance-nodulation-cell division (RND) antibiotic efflux pump	macrolide antibiotic; fluoroquinolone antibiotic; aminoglycoside antibiotic; carbapenem; cephalosporin; cephamycin; penam; tetracycline antibiotic; phenicol antibiotic; disinfecting agents and antiseptics	Met8788
tet(C)	3000167	CARD; Resistomes & Variants	76.37 - 100.0	33	major facilitator superfamily (MFS) antibiotic efflux pump	tetracycline antibiotic	Met8788
tet(J)	3000177	CARD	100	1158	major facilitator superfamily (MFS) antibiotic efflux pump	tetracycline antibiotic	Met8788
SAT-2	3002895	CARD; Resistomes & Variants	99.43 - 100.0	554	streptothricin acetyltransferase (SAT)	nucleoside antibiotic	Met8788
cmx	3002703	CARD	100	19	major facilitator superfamily (MFS) antibiotic efflux pump	phenicol antibiotic	Met8788
MexT	3000814	CARD; Resistomes & Variants	99.26 - 100.0	60	resistance-nodulation-cell division (RND) antibiotic efflux pump	fluoroquinolone antibiotic; diaminopyrimidine antibiotic; phenicol antibiotic	Met8788
Staphylococcus aureus rpoC conferring resistance to daptomycin	3003291	CARD	100	276	daptomycin-resistant beta prime subunit of RNA polymerase (rpoC)	peptide antibiotic	Met8788
Escherichia coli 16S rRNA mutation conferring resistance to edeine	3003223	CARD	100	210	16s rRNA with mutation conferring resistance to peptide antibiotics	peptide antibiotic	Met8788
Pasteurella multocida 16S rRNA mutation conferring resistance to spectinomycin	3003493	CARD; Resistomes & Variants	99.68 - 100.0	1733	16s rRNA with mutation conferring resistance to aminoglycoside antibiotics	aminoglycoside antibiotic	Met8788
Salmonella enterica 16S rRNA (rrsD) mutation conferring resistance to spectinomycin	3003512	CARD	100	4576	16s rRNA with mutation conferring resistance to aminoglycoside antibiotics	aminoglycoside antibiotic	Met8788
Neisseria meningitidis 16S rRNA mutation conferring resistance to spectinomycin	3003497	CARD	100	516	16s rRNA with mutation conferring resistance to aminoglycoside antibiotics	aminoglycoside antibiotic	Met8788
Pseudomonas aeruginosa gyrA conferring resistance to fluoroquinolones	3003684	CARD; Resistomes & Variants	99.67 - 100.0	303	fluoroquinolone resistant gyrA	fluoroquinolone antibiotic	Met8788
Chlamydophila psittaci 16S rRNA mutation conferring resistance to spectinomycin	3003485	CARD	100	46	16s rRNA with mutation conferring resistance to aminoglycoside antibiotics	aminoglycoside antibiotic	Met8788
Borreliella burgdorferi 16S rRNA mutation conferring resistance to gentamicin	3003504	CARD	100	25	16s rRNA with mutation conferring resistance to aminoglycoside antibiotics	aminoglycoside antibiotic	Met8788
Mycobacteroides abscessus 16S rRNA mutation conferring resistance to gentamicin	3003240	CARD	100	60	16s rRNA with mutation conferring resistance to aminoglycoside antibiotics	aminoglycoside antibiotic	Met8788
Cutibacterium acnes 16S rRNA mutation conferring resistance to tetracycline	3003499	CARD	100	72	16S rRNA with mutation conferring resistance to tetracycline derivatives	tetracycline antibiotic	Met8788
Pseudomonas aeruginosa parE conferring resistance to fluoroquinolones	3003685	CARD; Resistomes & Variants	99.68 - 100.0	124	fluoroquinolone resistant parE	fluoroquinolone antibiotic	Met8788
Mycolicibacterium smegmatis 16S rRNA (rrsB) mutation conferring resistance to streptomycin	3003541	CARD	100	201	16s rRNA with mutation conferring resistance to aminoglycoside antibiotics	aminoglycoside antibiotic	Met8788
Pseudomonas aeruginosa oprD with mutation conferring resistance to imipenem	3003686	CARD	100	65	Outer Membrane Porin (Opr)	monobactam; carbapenem; cephalosporin; cephamycin; penam; penem	Met8788
Staphylococcus aureus walK with mutation conferring resistance to daptomycin	3003794	CARD	100	23	daptomycin resistant walK	peptide antibiotic	Met8788
Pseudomonas mutant PhoQ conferring resistance to colistin	3003896	CARD; Resistomes & Variants	99.78 - 100.0	80	ATP-binding cassette (ABC) antibiotic efflux pump; pmr phosphoethanolamine transferase; transmembrane protein conferring colistin resistance	macrolide antibiotic; peptide antibiotic	Met8788
Pseudomonas mutant PhoP conferring resistance to colistin	3003895	CARD	100	43	ATP-binding cassette (ABC) antibiotic efflux pump; pmr phosphoethanolamine transferase; transmembrane protein conferring colistin resistance	macrolide antibiotic; peptide antibiotic	Met8788
catA4	3004657	CARD; Resistomes & Variants	95.85 - 100.0	690	chloramphenicol acetyltransferase (CAT)	phenicol antibiotic	Met8788
Helicobacter pylori 16S rRNA mutation conferring resistance to tetracycline	3003510	CARD	100	32	16S rRNA with mutation conferring resistance to tetracycline derivatives	tetracycline antibiotic	Met8788
ArmR	3004056	CARD; Resistomes & Variants	98.11 - 100.0	21	resistance-nodulation-cell division (RND) antibiotic efflux pump	macrolide antibiotic; fluoroquinolone antibiotic; monobactam; carbapenem; cephalosporin; cephamycin; penam; tetracycline antibiotic; peptide antibiotic; aminocoumarin antibiotic; diaminopyrimidine antibiotic; sulfonamide antibiotic; phenicol antibiotic; penem	Met8788
Staphylococcus aureus 23S rRNA with mutation conferring resistance to linezolid	3004058	CARD; Resistomes & Variants	97.91 - 100.0	512	23S rRNA with mutation conferring resistance to linezolid antibiotics	macrolide antibiotic; lincosamide antibiotic; streptogramin antibiotic; oxazolidinone antibiotic; glycopeptide antibiotic; phenicol antibiotic; pleuromutilin antibiotic	Met8788
MvaT	3004069	CARD	100	26	resistance-nodulation-cell division (RND) antibiotic efflux pump	fluoroquinolone antibiotic; diaminopyrimidine antibiotic; phenicol antibiotic	Met8788
Enterococcus faecium EF-Tu mutants conferring resistance to GE2270A	3003438	CARD	100	14	elfamycin resistant EF-Tu	elfamycin antibiotic	Met8788
Brachyspira hyodysenteriae 23S rRNA with mutation conferring resistance to tylosin	3004133	CARD	100	23	23S rRNA with mutation conferring resistance to macrolide antibiotics	macrolide antibiotic	Met8788
Moraxella catarrhalis 23S rRNA with mutation conferring resistance to macrolide antibiotics	3004138	CARD	100	1378	23S rRNA with mutation conferring resistance to macrolide antibiotics	macrolide antibiotic	Met8788
Escherichia coli 23S rRNA with mutation conferring resistance to clindamycin	3004149	CARD; Resistomes & Variants	99.07 - 100.0	10906	23S rRNA with mutation conferring resistance to lincosamide antibiotics	lincosamide antibiotic	Met8788
Mycolicibacterium smegmatis 23S rRNA with mutation conferring resistance to clarithromycin	3004169	CARD	100	37	23S rRNA with mutation conferring resistance to macrolide antibiotics	macrolide antibiotic	Met8788
Mycobacteroides abscessus 23S rRNA with mutation conferring resistance to clarithromycin	3004163	CARD	100	94	23S rRNA with mutation conferring resistance to macrolide antibiotics	macrolide antibiotic	Met8788
Streptococcus pneumoniae 23S rRNA with mutation conferring resistance to macrolide antibiotics	3004170	CARD	100	21	23S rRNA with mutation conferring resistance to macrolide antibiotics	macrolide antibiotic	Met8788
qacEdelta1	3005010	CARD; Resistomes & Variants	98.26 - 100.0	55	major facilitator superfamily (MFS) antibiotic efflux pump	disinfecting agents and antiseptics	Met8788
rsmA	3005069	CARD; Resistomes & Variants	92.98 - 100.0	573	resistance-nodulation-cell division (RND) antibiotic efflux pump	fluoroquinolone antibiotic; diaminopyrimidine antibiotic; phenicol antibiotic	Met8788
PDC-202	3006581	CARD	100	16	PDC beta-lactamase	monobactam; carbapenem; cephalosporin	Met8788
Pseudomonas aeruginosa gyrA and parC conferring resistance to fluoroquinolones	3003702	CARD	100	163	fluoroquinolone resistant parC	fluoroquinolone antibiotic	Met8788
Staphylococcus aureus fusA with mutation conferring resistance to fusidic acid	3003735	CARD; Resistomes & Variants	99.13 - 100.0	140	antibiotic resistant fusA	fusidane antibiotic	Met8788
Staphylococcus aureus fusE with mutation conferring resistance to fusidic acid	3003737	CARD	100	33	antibiotic resistant fusE	fusidane antibiotic	Met8788
Chlamydomonas reinhardtii 16S rRNA (rrnS) mutation conferring resistance to streptomycin	3003978	CARD	100	242	16s rRNA with mutation conferring resistance to aminoglycoside antibiotics	aminoglycoside antibiotic	Met8788
Mycobacterium tuberculosis rpsA mutations conferring resistance to pyrazinamide	3004721	CARD	100	28	pyrazinamide resistant rpsA	pyrazine antibiotic	Met8788
Streptomyces ambofaciens 23S rRNA with mutation conferring resistance to macrolide antibiotics	3004171	CARD	100	158	23S rRNA with mutation conferring resistance to macrolide antibiotics	macrolide antibiotic	Met8788
Pseudomonas aeruginosa ampR with mutation conferring resistance to aztreonam	3007491	CARD	100	39	PDC beta-lactamase; ampC-type beta-lactamase	monobactam; carbapenem; cephalosporin; penam	Met8788
Campylobacter jejuni 23S rRNA with mutation conferring resistance to erythromycin	3004546	Resistomes & Variants	98.59	79	23S rRNA with mutation conferring resistance to macrolide antibiotics	macrolide antibiotic	Met8788
Mycobacterium avium 23S rRNA with mutation conferring resistance to clarithromycin	3004164	Resistomes & Variants	99.94	21	23S rRNA with mutation conferring resistance to macrolide antibiotics	macrolide antibiotic	Met8788
Escherichia coli 23S rRNA with mutation conferring resistance to erythromycin and telithromycin	3004131	Resistomes & Variants	97.9 - 99.45	4365	23S rRNA with mutation conferring resistance to macrolide antibiotics	macrolide antibiotic	Met8788
Clostridioides difficile 23S rRNA with mutation conferring resistance to erythromycin and clindamycin	3004654	Resistomes & Variants	99.03	18	23S rRNA with mutation conferring resistance to macrolide antibiotics	macrolide antibiotic; lincosamide antibiotic	Met8788
Escherichia coli 23S rRNA with mutation conferring resistance to oxazolidinone antibiotics	3004173	Resistomes & Variants	98.9 - 99.59	539	23S rRNA with mutation conferring resistance to oxazolidinone antibiotics	oxazolidinone antibiotic	Met8788
Escherichia coli 16S rRNA (rrsC) mutation conferring resistance to kasugamicin	3003333	Resistomes & Variants	99.03 - 99.29	1855	16s rRNA with mutation conferring resistance to aminoglycoside antibiotics	aminoglycoside antibiotic	Met8788
Neisseria gonorrhoeae 23S rRNA with mutation conferring resistance to azithromycin	3004836	Resistomes & Variants	99.59	123	23S rRNA with mutation conferring resistance to macrolide antibiotics	macrolide antibiotic	Met8788
Mycobacterium tuberculosis 16S rRNA mutation conferring resistance to kanamycin	3003436	Resistomes & Variants	98.96	65	16s rRNA with mutation conferring resistance to aminoglycoside antibiotics	aminoglycoside antibiotic	Met8788
Propionibacteria 23S rRNA with mutation conferring resistance to macrolide antibiotics	3004161	Resistomes & Variants	98.66	65	23S rRNA with mutation conferring resistance to macrolide antibiotics	macrolide antibiotic	Met8788
dfrA1	3002854	Resistomes & Variants	98.72 - 100.0	509	trimethoprim resistant dihydrofolate reductase dfr	diaminopyrimidine antibiotic	Met8788
APH(3')-Ia	3002641	Resistomes & Variants	97.05 - 100.0	81	APH(3')	aminoglycoside antibiotic	Met8788
aadA2	3002602	Resistomes & Variants	97.27 - 99.61	116	ANT(3'')	aminoglycoside antibiotic	Met8788
ANT(3'')-IIa	3004089	Resistomes & Variants	87.99 - 100.0	1214	ANT(3'')	aminoglycoside antibiotic	Met8788
sul1	3000410	Resistomes & Variants	98.11 - 100.0	895	sulfonamide resistant sul	sulfonamide antibiotic	Met8788
aadA	3002601	Resistomes & Variants	99.23 - 99.62	99	ANT(3'')	aminoglycoside antibiotic	Met8788
ErmX	3000596	Resistomes & Variants	81.34 - 90.14	88	Erm 23S ribosomal RNA methyltransferase	macrolide antibiotic; lincosamide antibiotic; streptogramin antibiotic; streptogramin A antibiotic; streptogramin B antibiotic	Met8788
vanT gene in vanG cluster	3002972	Resistomes & Variants	31.52 - 36.39	428	glycopeptide resistance gene cluster; vanT	glycopeptide antibiotic	Met8788
H-NS	3000676	Resistomes & Variants	97.06 - 100.0	87	major facilitator superfamily (MFS) antibiotic efflux pump; resistance-nodulation-cell division (RND) antibiotic efflux pump	macrolide antibiotic; fluoroquinolone antibiotic; cephalosporin; cephamycin; penam; tetracycline antibiotic	Met8788
vanG	3002909	Resistomes & Variants	38.1 - 39.09	916	glycopeptide resistance gene cluster; Van ligase	glycopeptide antibiotic	Met8788
BLMT	3005036	Resistomes & Variants	100	108	Bleomycin resistant protein	glycopeptide antibiotic	Met8788
23S rRNA (adenine(2058)-N(6))-methyltransferase Erm(A)	3005099	Resistomes & Variants	97.1 - 99.59	13	Erm 23S ribosomal RNA methyltransferase	macrolide antibiotic; lincosamide antibiotic; streptogramin antibiotic	Met8788
dfrA17	3002860	Resistomes & Variants	99.36	115	trimethoprim resistant dihydrofolate reductase dfr	diaminopyrimidine antibiotic	Met8788
aadA5	3002605	Resistomes & Variants	99.2 - 100.0	127	ANT(3'')	aminoglycoside antibiotic	Met8788
APH(6)-Id	3002660	Resistomes & Variants	96.76 - 100.0	146	APH(6)	aminoglycoside antibiotic	Met8788
qacJ	3007014	Resistomes & Variants	34.95 - 76.0	819	small multidrug resistance (SMR) antibiotic efflux pump	disinfecting agents and antiseptics	Met8788
Klebsiella pneumoniae KpnE	3004580	Resistomes & Variants	82.2 - 98.33	65	small multidrug resistance (SMR) antibiotic efflux pump	macrolide antibiotic; aminoglycoside antibiotic; cephalosporin; tetracycline antibiotic; peptide antibiotic; rifamycin antibiotic; disinfecting agents and antiseptics	Met8788
Mrx	3003839	Resistomes & Variants	97.59 - 99.51	96	macrolide phosphotransferase (MPH)	macrolide antibiotic	Met8788
AAC(3)-IIe	3004621	Resistomes & Variants	98.95	51	AAC(3)	aminoglycoside antibiotic	Met8788
ANT(2'')-Ia	3000230	Resistomes & Variants	97.56 - 100.0	489	ANT(2'')	aminoglycoside antibiotic	Met8788
CTX-M-15	3001878	Resistomes & Variants	100	44	CTX-M beta-lactamase	cephalosporin; penam	Met8788
AAC(6')-Ib10	3002581	Resistomes & Variants	88.0 - 89.2	37	AAC(6')	aminoglycoside antibiotic	Met8788
dfrA14	3002859	Resistomes & Variants	99.36	294	trimethoprim resistant dihydrofolate reductase dfr	diaminopyrimidine antibiotic	Met8788
CRP	3000518	Resistomes & Variants	98.1 - 99.05	500	resistance-nodulation-cell division (RND) antibiotic efflux pump	macrolide antibiotic; fluoroquinolone antibiotic; penam	Met8788
emrA	3000027	Resistomes & Variants	90.26 - 97.69	75	major facilitator superfamily (MFS) antibiotic efflux pump	fluoroquinolone antibiotic	Met8788
ErmC	3000250	Resistomes & Variants	99.04 - 99.59	248	Erm 23S ribosomal RNA methyltransferase	macrolide antibiotic; lincosamide antibiotic; streptogramin antibiotic; streptogramin A antibiotic; streptogramin B antibiotic	Met8788
Enterococcus faecalis chloramphenicol acetyltransferase	3004458	Resistomes & Variants	96.74	83	chloramphenicol acetyltransferase (CAT)	phenicol antibiotic	Met8788
FosI	3007370	Resistomes & Variants	43.93	48	fosfomycin thiol transferase	phosphonic acid antibiotic	Met8788
sepA	3007012	Resistomes & Variants	47.55 - 70.97	12	small multidrug resistance (SMR) antibiotic efflux pump	disinfecting agents and antiseptics	Met8788
Klebsiella pneumoniae KpnF	3004583	Resistomes & Variants	68.81	253	small multidrug resistance (SMR) antibiotic efflux pump	macrolide antibiotic; aminoglycoside antibiotic; cephalosporin; tetracycline antibiotic; peptide antibiotic; rifamycin antibiotic; disinfecting agents and antiseptics	Met8788
norC	3007010	Resistomes & Variants	61.77 - 66.37	58	major facilitator superfamily (MFS) antibiotic efflux pump	fluoroquinolone antibiotic; disinfecting agents and antiseptics	Met8788
mecA	3000617	Resistomes & Variants	99.25 - 99.55	46	methicillin resistant PBP2	penam	Met8788
sdrM	3007013	Resistomes & Variants	65.53 - 73.26	44	major facilitator superfamily (MFS) antibiotic efflux pump	fluoroquinolone antibiotic; disinfecting agents and antiseptics	Met8788
norA	3000391	Resistomes & Variants	98.97 - 99.74	37	major facilitator superfamily (MFS) antibiotic efflux pump	fluoroquinolone antibiotic; disinfecting agents and antiseptics	Met8788
dfrC	3002865	Resistomes & Variants	98.14 - 99.38	25	trimethoprim resistant dihydrofolate reductase dfr	diaminopyrimidine antibiotic	Met8788
Pseudomonas aeruginosa catB7	3002679	Resistomes & Variants	96.23 - 99.53	61	chloramphenicol acetyltransferase (CAT)	phenicol antibiotic	Met8788
MexV	3003030	Resistomes & Variants	99.47	58	resistance-nodulation-cell division (RND) antibiotic efflux pump	macrolide antibiotic; fluoroquinolone antibiotic; tetracycline antibiotic; phenicol antibiotic; disinfecting agents and antiseptics	Met8788
arnA	3002985	Resistomes & Variants	98.63 - 99.7	240	pmr phosphoethanolamine transferase	peptide antibiotic	Met8788
OXA-486	3003643	Resistomes & Variants	100	54	OXA beta-lactamase; OXA-50-like beta-lactamase	penam	Met8788
mexQ	3003699	Resistomes & Variants	99.43 - 99.72	236	resistance-nodulation-cell division (RND) antibiotic efflux pump	macrolide antibiotic; carbapenem; tetracycline antibiotic; diaminopyrimidine antibiotic; phenicol antibiotic; disinfecting agents and antiseptics	Met8788
MexH	3000807	Resistomes & Variants	99.73 - 100.0	95	resistance-nodulation-cell division (RND) antibiotic efflux pump	fluoroquinolone antibiotic; tetracycline antibiotic; disinfecting agents and antiseptics	Met8788
MexG	3000806	Resistomes & Variants	99.32 - 100.0	28	resistance-nodulation-cell division (RND) antibiotic efflux pump	fluoroquinolone antibiotic; tetracycline antibiotic; disinfecting agents and antiseptics	Met8788
Pseudomonas aeruginosa soxR	3004107	Resistomes & Variants	99.36 - 100.0	23	ATP-binding cassette (ABC) antibiotic efflux pump; major facilitator superfamily (MFS) antibiotic efflux pump; resistance-nodulation-cell division (RND) antibiotic efflux pump	fluoroquinolone antibiotic; cephalosporin; glycylcycline; penam; tetracycline antibiotic; rifamycin antibiotic; phenicol antibiotic; disinfecting agents and antiseptics	Met8788
TriA	3003679	Resistomes & Variants	98.43 - 100.0	89	resistance-nodulation-cell division (RND) antibiotic efflux pump	disinfecting agents and antiseptics	Met8788
TriB	3003680	Resistomes & Variants	100	49	resistance-nodulation-cell division (RND) antibiotic efflux pump	disinfecting agents and antiseptics	Met8788
TriC	3003681	Resistomes & Variants	99.21 - 100.0	273	resistance-nodulation-cell division (RND) antibiotic efflux pump	disinfecting agents and antiseptics	Met8788
MexE	3000803	Resistomes & Variants	100	71	resistance-nodulation-cell division (RND) antibiotic efflux pump	fluoroquinolone antibiotic; diaminopyrimidine antibiotic; phenicol antibiotic	Met8788
OprM	3000379	Resistomes & Variants	99.78 - 100.0	84	resistance-nodulation-cell division (RND) antibiotic efflux pump	macrolide antibiotic; fluoroquinolone antibiotic; monobactam; aminoglycoside antibiotic; carbapenem; cephalosporin; cephamycin; penam; tetracycline antibiotic; peptide antibiotic; aminocoumarin antibiotic; diaminopyrimidine antibiotic; sulfonamide antibiotic; phenicol antibiotic; penem; disinfecting agents and antiseptics	Met8788
MexC	3000800	Resistomes & Variants	98.02 - 100.0	39	resistance-nodulation-cell division (RND) antibiotic efflux pump	macrolide antibiotic; fluoroquinolone antibiotic; aminoglycoside antibiotic; cephalosporin; penam; tetracycline antibiotic; aminocoumarin antibiotic; diaminopyrimidine antibiotic; phenicol antibiotic	Met8788
ParR	3005068	Resistomes & Variants	100	25	resistance-nodulation-cell division (RND) antibiotic efflux pump; Outer Membrane Porin (Opr)	macrolide antibiotic; fluoroquinolone antibiotic; monobactam; aminoglycoside antibiotic; carbapenem; cephalosporin; cephamycin; penam; tetracycline antibiotic; phenicol antibiotic; penem; disinfecting agents and antiseptics	Met8788
FosA	3000149	Resistomes & Variants	98.48 - 100.0	16	fosfomycin thiol transferase	phosphonic acid antibiotic	Met8788
Pseudomonas aeruginosa CpxR	3004054	Resistomes & Variants	100	63	resistance-nodulation-cell division (RND) antibiotic efflux pump	macrolide antibiotic; fluoroquinolone antibiotic; monobactam; aminoglycoside antibiotic; carbapenem; cephalosporin; cephamycin; penam; tetracycline antibiotic; peptide antibiotic; aminocoumarin antibiotic; diaminopyrimidine antibiotic; sulfonamide antibiotic; phenicol antibiotic; penem	Met8788
OpmD	3000809	Resistomes & Variants	99.38 - 100.0	114	resistance-nodulation-cell division (RND) antibiotic efflux pump	fluoroquinolone antibiotic; tetracycline antibiotic; disinfecting agents and antiseptics	Met8788
basS	3003583	Resistomes & Variants	98.74 - 100.0	147	pmr phosphoethanolamine transferase	peptide antibiotic	Met8788
MuxA	3004073	Resistomes & Variants	99.77	73	resistance-nodulation-cell division (RND) antibiotic efflux pump	macrolide antibiotic; monobactam; tetracycline antibiotic; aminocoumarin antibiotic	Met8788
MuxC	3004075	Resistomes & Variants	99.81 - 100.0	265	resistance-nodulation-cell division (RND) antibiotic efflux pump	macrolide antibiotic; monobactam; tetracycline antibiotic; aminocoumarin antibiotic	Met8788
OpmB	3004072	Resistomes & Variants	98.6 - 99.8	86	resistance-nodulation-cell division (RND) antibiotic efflux pump	macrolide antibiotic; monobactam; tetracycline antibiotic; aminocoumarin antibiotic	Met8788
MexW	3003031	Resistomes & Variants	99.9 - 100.0	220	resistance-nodulation-cell division (RND) antibiotic efflux pump	macrolide antibiotic; fluoroquinolone antibiotic; tetracycline antibiotic; phenicol antibiotic; disinfecting agents and antiseptics	Met8788
MuxB	3004074	Resistomes & Variants	99.71 - 100.0	100	resistance-nodulation-cell division (RND) antibiotic efflux pump	macrolide antibiotic; monobactam; tetracycline antibiotic; aminocoumarin antibiotic	Met8788
cprS	3005064	Resistomes & Variants	99.3 - 100.0	75	pmr phosphoethanolamine transferase	peptide antibiotic	Met8788
bcr-1	3003801	Resistomes & Variants	76.46 - 100.0	181	major facilitator superfamily (MFS) antibiotic efflux pump	bicyclomycin-like antibiotic	Met8788
cprR	3005063	Resistomes & Variants	99.55 - 100.0	38	pmr phosphoethanolamine transferase	peptide antibiotic	Met8788
ParS	3005067	Resistomes & Variants	99.53	55	resistance-nodulation-cell division (RND) antibiotic efflux pump; Outer Membrane Porin (Opr)	macrolide antibiotic; fluoroquinolone antibiotic; monobactam; aminoglycoside antibiotic; carbapenem; cephalosporin; cephamycin; penam; tetracycline antibiotic; phenicol antibiotic; penem; disinfecting agents and antiseptics	Met8788
Pseudomonas aeruginosa emrE	3004038	Resistomes & Variants	99.09 - 100.0	167	small multidrug resistance (SMR) antibiotic efflux pump	aminoglycoside antibiotic	Met8788
MexA	3000377	Resistomes & Variants	99.48 - 100.0	81	resistance-nodulation-cell division (RND) antibiotic efflux pump	macrolide antibiotic; fluoroquinolone antibiotic; monobactam; carbapenem; cephalosporin; cephamycin; penam; tetracycline antibiotic; peptide antibiotic; aminocoumarin antibiotic; diaminopyrimidine antibiotic; sulfonamide antibiotic; phenicol antibiotic; penem	Met8788
OpmH	3003682	Resistomes & Variants	99.78 - 100.0	116	resistance-nodulation-cell division (RND) antibiotic efflux pump	disinfecting agents and antiseptics	Met8788
MexB	3000378	Resistomes & Variants	99.43 - 99.9	284	resistance-nodulation-cell division (RND) antibiotic efflux pump	macrolide antibiotic; fluoroquinolone antibiotic; monobactam; carbapenem; cephalosporin; cephamycin; penam; tetracycline antibiotic; peptide antibiotic; aminocoumarin antibiotic; diaminopyrimidine antibiotic; sulfonamide antibiotic; phenicol antibiotic; penem	Met8788
YajC	3005040	Resistomes & Variants	100	15	resistance-nodulation-cell division (RND) antibiotic efflux pump	fluoroquinolone antibiotic; cephalosporin; glycylcycline; penam; tetracycline antibiotic; oxazolidinone antibiotic; glycopeptide antibiotic; rifamycin antibiotic; phenicol antibiotic; disinfecting agents and antiseptics	Met8788
vanH gene in vanB cluster	3002943	Resistomes & Variants	41.99	65	vanH; glycopeptide resistance gene cluster	glycopeptide antibiotic	Met8788
MexI	3000808	Resistomes & Variants	99.71	210	resistance-nodulation-cell division (RND) antibiotic efflux pump	fluoroquinolone antibiotic; tetracycline antibiotic; disinfecting agents and antiseptics	Met8788
MexD	3000801	Resistomes & Variants	95.33 - 95.52	214	resistance-nodulation-cell division (RND) antibiotic efflux pump	macrolide antibiotic; fluoroquinolone antibiotic; aminoglycoside antibiotic; cephalosporin; penam; tetracycline antibiotic; aminocoumarin antibiotic; diaminopyrimidine antibiotic; phenicol antibiotic	Met8788
OXA-50	3001796	Resistomes & Variants	97.06 - 99.11	16	OXA beta-lactamase; OXA-50-like beta-lactamase	cephalosporin; penam	Met8788
mexM	3003704	Resistomes & Variants	98.44 - 98.96	57	resistance-nodulation-cell division (RND) antibiotic efflux pump	phenicol antibiotic	Met8788
MexJ	3003692	Resistomes & Variants	99.46 - 100.0	81	resistance-nodulation-cell division (RND) antibiotic efflux pump	macrolide antibiotic; tetracycline antibiotic; disinfecting agents and antiseptics	Met8788
mexN	3003705	Resistomes & Variants	99.52 - 99.81	182	resistance-nodulation-cell division (RND) antibiotic efflux pump	phenicol antibiotic	Met8788
FosA8	3007371	Resistomes & Variants	53.47	11	fosfomycin thiol transferase	phosphonic acid antibiotic	Met8788
PmpM	3004077	Resistomes & Variants	98.95 - 100.0	74	multidrug and toxic compound extrusion (MATE) transporter	fluoroquinolone antibiotic; aminoglycoside antibiotic; disinfecting agents and antiseptics	Met8788
MexL	3003710	Resistomes & Variants	99.06 - 99.53	45	resistance-nodulation-cell division (RND) antibiotic efflux pump	macrolide antibiotic; tetracycline antibiotic; disinfecting agents and antiseptics	Met8788
MexK	3003693	Resistomes & Variants	99.9	180	resistance-nodulation-cell division (RND) antibiotic efflux pump	macrolide antibiotic; tetracycline antibiotic; disinfecting agents and antiseptics	Met8788
PDC-374	3006745	Resistomes & Variants	100	58	PDC beta-lactamase	monobactam; carbapenem; cephalosporin	Met8788
mexY	3003033	Resistomes & Variants	93.59	143	resistance-nodulation-cell division (RND) antibiotic efflux pump	macrolide antibiotic; fluoroquinolone antibiotic; aminoglycoside antibiotic; carbapenem; cephalosporin; cephamycin; penam; tetracycline antibiotic; phenicol antibiotic; disinfecting agents and antiseptics	Met8788
OprJ	3000802	Resistomes & Variants	99.16 - 99.37	67	resistance-nodulation-cell division (RND) antibiotic efflux pump	macrolide antibiotic; fluoroquinolone antibiotic; aminoglycoside antibiotic; cephalosporin; penam; tetracycline antibiotic; aminocoumarin antibiotic; diaminopyrimidine antibiotic; phenicol antibiotic	Met8788
APH(3')-IIb	3002645	Resistomes & Variants	98.51 - 99.25	71	APH(3')	aminoglycoside antibiotic	Met8788
ANT(4')-Ia	3002623	Resistomes & Variants	99.21 - 99.6	74	ANT(4')	aminoglycoside antibiotic	Met8788
PC1 beta-lactamase (blaZ)	3000621	Resistomes & Variants	93.95 - 96.44	22	BlaZ beta-lactamase	penam	Met8788
SAT-4	3002897	Resistomes & Variants	97.97 - 98.89	21	streptothricin acetyltransferase (SAT)	nucleoside antibiotic	Met8788
mecR1	3000215	Resistomes & Variants	97.44 - 100.0	38	methicillin resistant PBP2	penam	Met8788
Staphylococcus aureus mupA conferring resistance to mupirocin	3000521	Resistomes & Variants	99.51 - 99.61	61	antibiotic-resistant isoleucyl-tRNA synthetase (ileS)	mupirocin-like antibiotic	Met8788
qacA	3003046	Resistomes & Variants	99.81	99	major facilitator superfamily (MFS) antibiotic efflux pump	fluoroquinolone antibiotic	Met8788
tet(W)	3000194	Resistomes & Variants	97.92	17	tetracycline-resistant ribosomal protection protein	tetracycline antibiotic	Met8788
Mycobacterium tuberculosis rpsL mutations conferring resistance to Streptomycin	3003395	Resistomes & Variants	82.93 - 91.06	33	antibiotic-resistant rpsL	aminoglycoside antibiotic	Met8788
Mycobacterium avium gyrA with mutation conferring resistance to Fluoroquinolone	3007473	Resistomes & Variants	70.21 - 73.7	43	fluoroquinolone resistant gyrA	fluoroquinolone antibiotic	Met8788
Escherichia coli fabI mutations conferring resistance to isoniazid and triclosan	3004045	Resistomes & Variants	87.4 - 99.24	71	antibiotic resistant fabI	disinfecting agents and antiseptics; isoniazid-like antibiotic	Met8788
Morganella morganii gyrB conferring resistance to fluoroquinolones	3003306	Resistomes & Variants	81.09 - 84.58	2518	fluoroquinolone resistant gyrB	fluoroquinolone antibiotic	Met8788
Haemophilus influenzae PBP3 conferring resistance to beta-lactam antibiotics	3004446	Resistomes & Variants	50.77 - 53.11	1677	Penicillin-binding protein mutations conferring resistance to beta-lactam antibiotics	cephalosporin; cephamycin; penam	Met8788
Escherichia coli rpoB mutants conferring resistance to rifampicin	3003288	Resistomes & Variants	97.91 - 99.93	1593	rifamycin-resistant beta-subunit of RNA polymerase (rpoB)	rifamycin antibiotic	Met8788
Staphylococcus aureus parE conferring resistance to fluoroquinolones	3003315	Resistomes & Variants	91.42 - 99.7	52	fluoroquinolone resistant parE	fluoroquinolone antibiotic	Met8788
Staphylococcus aureus GlpT with mutation conferring resistance to fosfomycin	3003901	Resistomes & Variants	86.64	34	antibiotic-resistant GlpT	phosphonic acid antibiotic	Met8788
basR	3003582	Resistomes & Variants	99.53 - 99.55	86	pmr phosphoethanolamine transferase	peptide antibiotic	Met8788
rpsJ	3003930	Resistomes & Variants	99.03	63	tetracycline-resistant ribosomal protection protein	tetracycline antibiotic	Met8788
Staphylococcus aureus murA with mutation conferring resistance to fosfomycin	3003776	Resistomes & Variants	99.52 - 99.76	112	antibiotic-resistant murA transferase	phosphonic acid antibiotic	Met8788
Type A NfxB	3004059	Resistomes & Variants	96.79 - 100.0	329	resistance-nodulation-cell division (RND) antibiotic efflux pump	macrolide antibiotic; fluoroquinolone antibiotic; cephalosporin; penam; tetracycline antibiotic; aminocoumarin antibiotic; diaminopyrimidine antibiotic; phenicol antibiotic	Met8788
MexZ	3003709	Resistomes & Variants	95.24 - 100.0	44	resistance-nodulation-cell division (RND) antibiotic efflux pump	macrolide antibiotic; fluoroquinolone antibiotic; aminoglycoside antibiotic; carbapenem; cephalosporin; cephamycin; penam; tetracycline antibiotic; phenicol antibiotic; disinfecting agents and antiseptics	Met8788
nalC	3000818	Resistomes & Variants	98.12 - 99.53	55	resistance-nodulation-cell division (RND) antibiotic efflux pump	macrolide antibiotic; fluoroquinolone antibiotic; monobactam; carbapenem; cephalosporin; cephamycin; penam; tetracycline antibiotic; peptide antibiotic; aminocoumarin antibiotic; diaminopyrimidine antibiotic; sulfonamide antibiotic; phenicol antibiotic; penem	Met8788
mexR	3000506	Resistomes & Variants	97.28 - 100.0	46	resistance-nodulation-cell division (RND) antibiotic efflux pump	macrolide antibiotic; fluoroquinolone antibiotic; monobactam; carbapenem; cephalosporin; cephamycin; penam; tetracycline antibiotic; peptide antibiotic; aminocoumarin antibiotic; diaminopyrimidine antibiotic; sulfonamide antibiotic; phenicol antibiotic; penem	Met8788
nalD	3000819	Resistomes & Variants	99.05 - 100.0	62	resistance-nodulation-cell division (RND) antibiotic efflux pump	macrolide antibiotic; fluoroquinolone antibiotic; monobactam; carbapenem; cephalosporin; cephamycin; penam; tetracycline antibiotic; peptide antibiotic; aminocoumarin antibiotic; diaminopyrimidine antibiotic; sulfonamide antibiotic; phenicol antibiotic; penem	Met8788
MexS	3000813	Resistomes & Variants	99.12 - 99.71	44	resistance-nodulation-cell division (RND) antibiotic efflux pump	fluoroquinolone antibiotic; diaminopyrimidine antibiotic; phenicol antibiotic	Met8788
baeS	3000829	CARD; Resistomes & Variants	95.5 - 100.0	205	resistance-nodulation-cell division (RND) antibiotic efflux pump	aminoglycoside antibiotic; aminocoumarin antibiotic	Met8841
tet(J)	3000177	CARD	100	36	major facilitator superfamily (MFS) antibiotic efflux pump	tetracycline antibiotic	Met8841
Klebsiella pneumoniae ramR mutants	3003380	CARD; Resistomes & Variants	96.89 - 100.0	259	resistance-nodulation-cell division (RND) antibiotic efflux pump	fluoroquinolone antibiotic; cephalosporin; glycylcycline; penam; tetracycline antibiotic; rifamycin antibiotic; phenicol antibiotic; disinfecting agents and antiseptics	Met8841
Klebsiella mutant PhoP conferring antibiotic resistance to colistin	3003585	CARD	100	132	ATP-binding cassette (ABC) antibiotic efflux pump; pmr phosphoethanolamine transferase; transmembrane protein conferring colistin resistance	macrolide antibiotic; peptide antibiotic	Met8841
Klebsiella pneumoniae acrR with mutation conferring multidrug antibiotic resistance	3003373	CARD; Resistomes & Variants	98.61 - 100.0	256	resistance-nodulation-cell division (RND) antibiotic efflux pump	fluoroquinolone antibiotic; cephalosporin; glycylcycline; penam; tetracycline antibiotic; rifamycin antibiotic; phenicol antibiotic; disinfecting agents and antiseptics	Met8841
Salmonella serovars parE conferring resistance to fluoroquinolones	3003317	CARD; Resistomes & Variants	96.51 - 100.0	101	fluoroquinolone resistant parE	fluoroquinolone antibiotic	Met8841
Pasteurella multocida 16S rRNA mutation conferring resistance to spectinomycin	3003493	CARD; Resistomes & Variants	99.68 - 100.0	76	16s rRNA with mutation conferring resistance to aminoglycoside antibiotics	aminoglycoside antibiotic	Met8841
Salmonella enterica 16S rRNA (rrsD) mutation conferring resistance to spectinomycin	3003512	CARD	100	2686	16s rRNA with mutation conferring resistance to aminoglycoside antibiotics	aminoglycoside antibiotic	Met8841
Neisseria meningitidis 16S rRNA mutation conferring resistance to spectinomycin	3003497	CARD	100	25	16s rRNA with mutation conferring resistance to aminoglycoside antibiotics	aminoglycoside antibiotic	Met8841
Escherichia coli 16S rRNA (rrsC) mutation conferring resistance to kasugamicin	3003333	CARD; Resistomes & Variants	98.7 - 100.0	2186	16s rRNA with mutation conferring resistance to aminoglycoside antibiotics	aminoglycoside antibiotic	Met8841
Escherichia coli murA with mutation conferring resistance to fosfomycin	3003775	CARD	100	81	antibiotic-resistant murA transferase	phosphonic acid antibiotic	Met8841
Escherichia coli UhpA with mutation conferring resistance to fosfomycin	3003893	CARD; Resistomes & Variants	97.45 - 100.0	77	antibiotic-resistant UhpT	phosphonic acid antibiotic	Met8841
Klebsiella pneumoniae OmpK35	3003966	CARD	100	224	General Bacterial Porin with reduced permeability to beta-lactams	monobactam; carbapenem; cephalosporin; cephamycin; penam; penem	Met8841
Klebsiella pneumoniae OmpK36	3003968	CARD	100	393	General Bacterial Porin with reduced permeability to beta-lactams	monobactam; carbapenem; cephalosporin; cephamycin; penam; penem	Met8841
Klebsiella pneumoniae acrA	3004041	CARD	100	327	resistance-nodulation-cell division (RND) antibiotic efflux pump	fluoroquinolone antibiotic; cephalosporin; glycylcycline; penam; tetracycline antibiotic; rifamycin antibiotic; phenicol antibiotic; disinfecting agents and antiseptics	Met8841
MvaT	3004069	CARD	100	18	resistance-nodulation-cell division (RND) antibiotic efflux pump	fluoroquinolone antibiotic; diaminopyrimidine antibiotic; phenicol antibiotic	Met8841
porin OmpC	3004114	CARD	100	16	General Bacterial Porin with reduced permeability to beta-lactams	monobactam; carbapenem; cephalosporin; cephamycin; penam; penem	Met8841
Escherichia coli LamB	3004126	CARD	100	16	Sugar Porin (SP)	fluoroquinolone antibiotic; tetracycline antibiotic	Met8841
Serratia marcescens Omp1	3004128	CARD	100	43	General Bacterial Porin with reduced permeability to beta-lactams	fluoroquinolone antibiotic; monobactam; carbapenem; cephalosporin; cephamycin; penam; tetracycline antibiotic; phenicol antibiotic; penem	Met8841
Moraxella catarrhalis 23S rRNA with mutation conferring resistance to macrolide antibiotics	3004138	CARD	100	103	23S rRNA with mutation conferring resistance to macrolide antibiotics	macrolide antibiotic	Met8841
Escherichia coli 23S rRNA with mutation conferring resistance to clindamycin	3004149	CARD; Resistomes & Variants	99.07 - 100.0	1908	23S rRNA with mutation conferring resistance to lincosamide antibiotics	lincosamide antibiotic	Met8841
Streptococcus pneumoniae 23S rRNA with mutation conferring resistance to macrolide antibiotics	3004170	CARD	100	24	23S rRNA with mutation conferring resistance to macrolide antibiotics	macrolide antibiotic	Met8841
Escherichia coli PtsI with mutation conferring resistance to fosfomycin	3003899	CARD	100	496	antibiotic-resistant ptsI phosphotransferase	phosphonic acid antibiotic	Met8841
Klebsiella pneumoniae KpnF	3004583	CARD; Resistomes & Variants	68.81 - 100.0	141	small multidrug resistance (SMR) antibiotic efflux pump	macrolide antibiotic; aminoglycoside antibiotic; cephalosporin; tetracycline antibiotic; peptide antibiotic; rifamycin antibiotic; disinfecting agents and antiseptics	Met8841
eptB	3005047	CARD; Resistomes & Variants	89.51 - 100.0	829	pmr phosphoethanolamine transferase	peptide antibiotic	Met8841
mlaD	3005042	CARD	100	34	ATP-binding cassette (ABC) antibiotic efflux pump	oxazolidinone antibiotic; glycopeptide antibiotic	Met8841
mlaF	3005041	CARD	100	63	ATP-binding cassette (ABC) antibiotic efflux pump	oxazolidinone antibiotic; glycopeptide antibiotic	Met8841
Pseudomonas aeruginosa gyrA and parC conferring resistance to fluoroquinolones	3003702	CARD	100	23	fluoroquinolone resistant parC	fluoroquinolone antibiotic	Met8841
Escherichia coli 16S rRNA (rrsH) mutation conferring resistance to spectinomycin	3003372	CARD	100	16	16s rRNA with mutation conferring resistance to aminoglycoside antibiotics	aminoglycoside antibiotic	Met8841
Chlamydomonas reinhardtii 16S rRNA (rrnS) mutation conferring resistance to streptomycin	3003978	CARD	100	16	16s rRNA with mutation conferring resistance to aminoglycoside antibiotics	aminoglycoside antibiotic	Met8841
Escherichia coli fabG mutations conferring resistance to triclosan	3004049	CARD	100	123	antibiotic resistant fabG	disinfecting agents and antiseptics	Met8841
Klebsiella pneumoniae mutant PhoQ conferring resistance to colistin	3007203	CARD	100	329	ATP-binding cassette (ABC) antibiotic efflux pump; pmr phosphoethanolamine transferase; transmembrane protein conferring colistin resistance	macrolide antibiotic; peptide antibiotic	Met8841
Klebsiella pneumoniae lamB with mutations conferring resistance to ceftazidime-avibactam	3007420	CARD	100	506	Sugar Porin (SP)	fluoroquinolone antibiotic; cephalosporin; tetracycline antibiotic	Met8841
Pseudomonas aeruginosa ampR with mutation conferring resistance to aztreonam	3007491	CARD	100	11	PDC beta-lactamase; ampC-type beta-lactamase	monobactam; carbapenem; cephalosporin; penam	Met8841
MdtQ	3007682	CARD	100	314	Outer Membrane Porin (Opr)	monobactam; carbapenem; cephalosporin; cephamycin; penam; penem	Met8841
Escherichia coli 23S rRNA with mutation conferring resistance to erythromycin and telithromycin	3004131	Resistomes & Variants	97.9 - 99.45	8599	23S rRNA with mutation conferring resistance to macrolide antibiotics	macrolide antibiotic	Met8841
Escherichia coli 23S rRNA with mutation conferring resistance to oxazolidinone antibiotics	3004173	Resistomes & Variants	98.9 - 99.59	326	23S rRNA with mutation conferring resistance to oxazolidinone antibiotics	oxazolidinone antibiotic	Met8841
aadA2	3002602	Resistomes & Variants	97.27 - 100.0	316	ANT(3'')	aminoglycoside antibiotic	Met8841
aadA	3002601	Resistomes & Variants	99.18 - 100.0	13	ANT(3'')	aminoglycoside antibiotic	Met8841
APH(6)-Id	3002660	Resistomes & Variants	98.53 - 99.64	233	APH(6)	aminoglycoside antibiotic	Met8841
adeF	3000777	Resistomes & Variants	41.12 - 66.9	4927	resistance-nodulation-cell division (RND) antibiotic efflux pump	fluoroquinolone antibiotic; tetracycline antibiotic	Met8841
kdpE	3003841	Resistomes & Variants	90.18 - 100.0	393	kdpDE	aminoglycoside antibiotic	Met8841
PmrF	3003578	Resistomes & Variants	86.67 - 100.0	211	pmr phosphoethanolamine transferase	peptide antibiotic	Met8841
APH(3'')-Ib	3002639	Resistomes & Variants	95.65 - 99.63	1038	APH(3'')	aminoglycoside antibiotic	Met8841
leuO	3003843	Resistomes & Variants	83.11 - 100.0	509	major facilitator superfamily (MFS) antibiotic efflux pump	nucleoside antibiotic; disinfecting agents and antiseptics	Met8841
OXA-140	3001452	Resistomes & Variants	100	22	OXA beta-lactamase	penam	Met8841
tet(C)	3000167	Resistomes & Variants	76.37 - 99.71	1449	major facilitator superfamily (MFS) antibiotic efflux pump	tetracycline antibiotic	Met8841
qacG	3007015	Resistomes & Variants	38.89 - 43.48	832	small multidrug resistance (SMR) antibiotic efflux pump	disinfecting agents and antiseptics	Met8841
bacA	3002986	Resistomes & Variants	95.24 - 99.63	148	undecaprenyl pyrophosphate related proteins	peptide antibiotic	Met8841
ArnT	3005053	Resistomes & Variants	42.17 - 99.64	659	pmr phosphoethanolamine transferase	peptide antibiotic	Met8841
Klebsiella pneumoniae KpnE	3004580	Resistomes & Variants	82.2 - 100.0	152	small multidrug resistance (SMR) antibiotic efflux pump	macrolide antibiotic; aminoglycoside antibiotic; cephalosporin; tetracycline antibiotic; peptide antibiotic; rifamycin antibiotic; disinfecting agents and antiseptics	Met8841
ramA	3000823	Resistomes & Variants	93.55 - 96.69	84	resistance-nodulation-cell division (RND) antibiotic efflux pump; General Bacterial Porin with reduced permeability to beta-lactams	fluoroquinolone antibiotic; monobactam; carbapenem; cephalosporin; glycylcycline; cephamycin; penam; tetracycline antibiotic; rifamycin antibiotic; phenicol antibiotic; penem; disinfecting agents and antiseptics	Met8841
Escherichia coli emrE	3004039	Resistomes & Variants	97.27 - 99.09	1922	small multidrug resistance (SMR) antibiotic efflux pump	macrolide antibiotic	Met8841
eptA	3003576	Resistomes & Variants	96.3 - 99.82	192	pmr phosphoethanolamine transferase	peptide antibiotic	Met8841
catA1	3002683	Resistomes & Variants	99.08 - 100.0	202	chloramphenicol acetyltransferase (CAT)	phenicol antibiotic	Met8841
AAC(3)-IVa	3002539	Resistomes & Variants	100	55	AAC(3)	aminoglycoside antibiotic	Met8841
msbA	3003950	Resistomes & Variants	92.25 - 99.66	541	ATP-binding cassette (ABC) antibiotic efflux pump	nitroimidazole antibiotic	Met8841
AcrE	3000499	Resistomes & Variants	98.92 - 100.0	661	resistance-nodulation-cell division (RND) antibiotic efflux pump	fluoroquinolone antibiotic; cephalosporin; cephamycin; penam	Met8841
oqxA	3003922	Resistomes & Variants	99.48 - 100.0	246	resistance-nodulation-cell division (RND) antibiotic efflux pump	fluoroquinolone antibiotic; glycylcycline; tetracycline antibiotic; diaminopyrimidine antibiotic; nitrofuran antibiotic	Met8841
APH(3')-Ia	3002641	Resistomes & Variants	98.51 - 98.8	46	APH(3')	aminoglycoside antibiotic	Met8841
H-NS	3000676	Resistomes & Variants	93.33 - 100.0	692	major facilitator superfamily (MFS) antibiotic efflux pump; resistance-nodulation-cell division (RND) antibiotic efflux pump	macrolide antibiotic; fluoroquinolone antibiotic; cephalosporin; cephamycin; penam; tetracycline antibiotic	Met8841
Klebsiella pneumoniae KpnH	3004597	Resistomes & Variants	72.51 - 94.96	767	major facilitator superfamily (MFS) antibiotic efflux pump	macrolide antibiotic; fluoroquinolone antibiotic; aminoglycoside antibiotic; carbapenem; cephalosporin; penam; peptide antibiotic; penem	Met8841
qacJ	3007014	Resistomes & Variants	37.25 - 52.78	31	small multidrug resistance (SMR) antibiotic efflux pump	disinfecting agents and antiseptics	Met8841
TEM-150	3001017	Resistomes & Variants	100	54	TEM beta-lactamase	monobactam; cephalosporin; penam; penem	Met8841
CRP	3000518	Resistomes & Variants	98.1 - 99.05	264	resistance-nodulation-cell division (RND) antibiotic efflux pump	macrolide antibiotic; fluoroquinolone antibiotic; penam	Met8841
mdtN	3003548	Resistomes & Variants	98.51 - 98.54	329	major facilitator superfamily (MFS) antibiotic efflux pump	nucleoside antibiotic; disinfecting agents and antiseptics	Met8841
AAC(6')-Ib-cr6	3005116	Resistomes & Variants	98.99	334	AAC(6'); AAC(6')-Ib-cr	fluoroquinolone antibiotic; aminoglycoside antibiotic	Met8841
rsmA	3005069	Resistomes & Variants	85.25 - 100.0	107	resistance-nodulation-cell division (RND) antibiotic efflux pump	fluoroquinolone antibiotic; diaminopyrimidine antibiotic; phenicol antibiotic	Met8841
sul1	3000410	Resistomes & Variants	99.64 - 100.0	61	sulfonamide resistant sul	sulfonamide antibiotic	Met8841
vanG	3002909	Resistomes & Variants	38.2 - 39.38	356	glycopeptide resistance gene cluster; Van ligase	glycopeptide antibiotic	Met8841
Mrx	3003839	Resistomes & Variants	97.6	11	macrolide phosphotransferase (MPH)	macrolide antibiotic	Met8841
OXA-1	3001396	Resistomes & Variants	100	26	OXA beta-lactamase; OXA-1-like beta-lactamase	cephalosporin; penam	Met8841
AAC(3)-IIe	3004621	Resistomes & Variants	98.95	17	AAC(3)	aminoglycoside antibiotic	Met8841
tet(B)	3000166	Resistomes & Variants	99.2 - 99.25	115	major facilitator superfamily (MFS) antibiotic efflux pump	tetracycline antibiotic	Met8841
aadA5	3002605	Resistomes & Variants	100	318	ANT(3'')	aminoglycoside antibiotic	Met8841
aadA22	3002619	Resistomes & Variants	99.23	78	ANT(3'')	aminoglycoside antibiotic	Met8841
aphA15	3004675	Resistomes & Variants	100	143	APH(3')	aminoglycoside antibiotic	Met8841
ANT(2'')-Ia	3000230	Resistomes & Variants	97.56 - 100.0	11	ANT(2'')	aminoglycoside antibiotic	Met8841
marA	3000263	Resistomes & Variants	91.94 - 92.74	116	resistance-nodulation-cell division (RND) antibiotic efflux pump; General Bacterial Porin with reduced permeability to beta-lactams	fluoroquinolone antibiotic; monobactam; carbapenem; cephalosporin; glycylcycline; cephamycin; penam; tetracycline antibiotic; rifamycin antibiotic; phenicol antibiotic; penem; disinfecting agents and antiseptics	Met8841
emrR	3000516	Resistomes & Variants	92.57 - 93.14	220	major facilitator superfamily (MFS) antibiotic efflux pump	fluoroquinolone antibiotic	Met8841
Klebsiella pneumoniae KpnG	3004588	Resistomes & Variants	99.74	350	major facilitator superfamily (MFS) antibiotic efflux pump	macrolide antibiotic; fluoroquinolone antibiotic; aminoglycoside antibiotic; carbapenem; cephalosporin; penam; peptide antibiotic; penem	Met8841
Klebsiella pneumoniae OmpK37	3004122	Resistomes & Variants	93.23 - 99.47	606	General Bacterial Porin with reduced permeability to beta-lactams	monobactam; carbapenem; cephalosporin; cephamycin; penam; penem	Met8841
OmpA	3005044	Resistomes & Variants	96.07 - 99.73	349	General Bacterial Porin with reduced permeability to peptide antibiotics	peptide antibiotic	Met8841
fosA5	3003209	Resistomes & Variants	98.26 - 98.56	104	fosfomycin thiol transferase	fluoroquinolone antibiotic; aminoglycoside antibiotic; phosphonic acid antibiotic	Met8841
AAC(6')-Ib-cr5	3005115	Resistomes & Variants	100	40	AAC(6'); AAC(6')-Ib-cr	fluoroquinolone antibiotic; aminoglycoside antibiotic	Met8841
FosA6	3004111	Resistomes & Variants	95.68 - 98.55	620	fosfomycin thiol transferase	phosphonic acid antibiotic	Met8841
AAC(6')-Ib10	3002581	Resistomes & Variants	89.2 - 100.0	360	AAC(6')	aminoglycoside antibiotic	Met8841
aadA16	3002616	Resistomes & Variants	98.92	190	ANT(3'')	aminoglycoside antibiotic	Met8841
SHV-187	3003154	Resistomes & Variants	99.65	189	SHV beta-lactamase	carbapenem; cephalosporin; penam	Met8841
TEM-244	3007453	Resistomes & Variants	97.71	596	TEM beta-lactamase	monobactam; cephalosporin; penam; penem	Met8841
dfrA14	3002859	Resistomes & Variants	97.33 - 99.36	21	trimethoprim resistant dihydrofolate reductase dfr	diaminopyrimidine antibiotic	Met8841
CTX-M-202	3005625	Resistomes & Variants	100	83	CTX-M beta-lactamase	cephalosporin	Met8841
OXA-926	3005323	Resistomes & Variants	97.01	104	OXA beta-lactamase	penam	Met8841
SHV-28	3001086	Resistomes & Variants	100	56	SHV beta-lactamase	carbapenem; cephalosporin; penam	Met8841
vanT gene in vanG cluster	3002972	Resistomes & Variants	31.68 - 34.78	40	glycopeptide resistance gene cluster; vanT	glycopeptide antibiotic	Met8841
vanZ gene in vanA cluster	3002962	Resistomes & Variants	100	12	vanZ; glycopeptide resistance gene cluster	glycopeptide antibiotic	Met8841
catA4	3004657	Resistomes & Variants	97.24	29	chloramphenicol acetyltransferase (CAT)	phenicol antibiotic	Met8841
Pseudomonas aeruginosa soxR	3004107	Resistomes & Variants	71.13 - 99.36	32	ATP-binding cassette (ABC) antibiotic efflux pump; major facilitator superfamily (MFS) antibiotic efflux pump; resistance-nodulation-cell division (RND) antibiotic efflux pump	fluoroquinolone antibiotic; cephalosporin; glycylcycline; penam; tetracycline antibiotic; rifamycin antibiotic; phenicol antibiotic; disinfecting agents and antiseptics	Met8841
dfrA1	3002854	Resistomes & Variants	99.33	10	trimethoprim resistant dihydrofolate reductase dfr	diaminopyrimidine antibiotic	Met8841
OpmH	3003682	Resistomes & Variants	99.59 - 100.0	10	resistance-nodulation-cell division (RND) antibiotic efflux pump	disinfecting agents and antiseptics	Met8841
Pseudomonas aeruginosa catB7	3002679	Resistomes & Variants	96.23 - 99.5	18	chloramphenicol acetyltransferase (CAT)	phenicol antibiotic	Met8841
basS	3003583	Resistomes & Variants	98.95 - 99.37	14	pmr phosphoethanolamine transferase	peptide antibiotic	Met8841
MexA	3000377	Resistomes & Variants	99.74 - 100.0	17	resistance-nodulation-cell division (RND) antibiotic efflux pump	macrolide antibiotic; fluoroquinolone antibiotic; monobactam; carbapenem; cephalosporin; cephamycin; penam; tetracycline antibiotic; peptide antibiotic; aminocoumarin antibiotic; diaminopyrimidine antibiotic; sulfonamide antibiotic; phenicol antibiotic; penem	Met8841
MexH	3000807	Resistomes & Variants	99.73	14	resistance-nodulation-cell division (RND) antibiotic efflux pump	fluoroquinolone antibiotic; tetracycline antibiotic; disinfecting agents and antiseptics	Met8841
MexL	3003710	Resistomes & Variants	99.53	17	resistance-nodulation-cell division (RND) antibiotic efflux pump	macrolide antibiotic; tetracycline antibiotic; disinfecting agents and antiseptics	Met8841
AAC(3)-IIb	3002534	Resistomes & Variants	74.91	124	AAC(3)	aminoglycoside antibiotic	Met8841
MexB	3000378	Resistomes & Variants	99.43	48	resistance-nodulation-cell division (RND) antibiotic efflux pump	macrolide antibiotic; fluoroquinolone antibiotic; monobactam; carbapenem; cephalosporin; cephamycin; penam; tetracycline antibiotic; peptide antibiotic; aminocoumarin antibiotic; diaminopyrimidine antibiotic; sulfonamide antibiotic; phenicol antibiotic; penem	Met8841
PmpM	3004077	Resistomes & Variants	99.79	14	multidrug and toxic compound extrusion (MATE) transporter	fluoroquinolone antibiotic; aminoglycoside antibiotic; disinfecting agents and antiseptics	Met8841
MexI	3000808	Resistomes & Variants	99.81 - 99.9	35	resistance-nodulation-cell division (RND) antibiotic efflux pump	fluoroquinolone antibiotic; tetracycline antibiotic; disinfecting agents and antiseptics	Met8841
MexD	3000801	Resistomes & Variants	95.33	25	resistance-nodulation-cell division (RND) antibiotic efflux pump	macrolide antibiotic; fluoroquinolone antibiotic; aminoglycoside antibiotic; cephalosporin; penam; tetracycline antibiotic; aminocoumarin antibiotic; diaminopyrimidine antibiotic; phenicol antibiotic	Met8841
aadA6	3002606	Resistomes & Variants	98.55	12	ANT(3'')	aminoglycoside antibiotic	Met8841
vanR gene in vanA cluster	3002919	Resistomes & Variants	100	24	glycopeptide resistance gene cluster; vanR	glycopeptide antibiotic	Met8841
Escherichia coli EF-Tu mutants conferring resistance to Pulvomycin	3003369	Resistomes & Variants	90.84 - 99.75	1644	elfamycin resistant EF-Tu	elfamycin antibiotic	Met8841
Salmonella serovars gyrB conferring resistance to fluoroquinolones	3003307	Resistomes & Variants	87.31 - 99.88	891	fluoroquinolone resistant gyrB	fluoroquinolone antibiotic	Met8841
Escherichia coli nfsA mutations conferring resistance to nitrofurantoin	3003751	Resistomes & Variants	85.83 - 98.33	81	antibiotic resistant nfsA	nitrofuran antibiotic	Met8841
Escherichia coli UhpT with mutation conferring resistance to fosfomycin	3003890	Resistomes & Variants	94.6 - 99.78	605	antibiotic-resistant UhpT	phosphonic acid antibiotic	Met8841
Salmonella enterica gyrA conferring resistance to fluoroquinolones	3003926	Resistomes & Variants	95.9 - 99.77	599	fluoroquinolone resistant gyrA	fluoroquinolone antibiotic	Met8841
Escherichia coli fabI mutations conferring resistance to isoniazid and triclosan	3004045	Resistomes & Variants	87.4 - 99.62	239	antibiotic resistant fabI	disinfecting agents and antiseptics; isoniazid-like antibiotic	Met8841
Escherichia coli rpoB mutants conferring resistance to rifampicin	3003288	Resistomes & Variants	97.91 - 99.93	1866	rifamycin-resistant beta-subunit of RNA polymerase (rpoB)	rifamycin antibiotic	Met8841
Morganella morganii gyrB conferring resistance to fluoroquinolones	3003306	Resistomes & Variants	81.09 - 84.45	211	fluoroquinolone resistant gyrB	fluoroquinolone antibiotic	Met8841
Haemophilus influenzae PBP3 conferring resistance to beta-lactam antibiotics	3004446	Resistomes & Variants	50.77 - 53.79	1010	Penicillin-binding protein mutations conferring resistance to beta-lactam antibiotics	cephalosporin; cephamycin; penam	Met8841
Escherichia coli parC conferring resistance to fluoroquinolones	3003308	Resistomes & Variants	94.15 - 99.73	699	fluoroquinolone resistant parC	fluoroquinolone antibiotic	Met8841
Escherichia coli folP with mutation conferring resistance to sulfonamides	3003386	Resistomes & Variants	88.3 - 99.65	149	sulfonamide resistant dihydropteroate synthase folP	sulfonamide antibiotic	Met8841
Escherichia coli parE conferring resistance to fluoroquinolones	3003316	Resistomes & Variants	94.6 - 99.84	316	fluoroquinolone resistant parE	fluoroquinolone antibiotic	Met8841
Escherichia coli ompF with mutation conferring resistance to beta-lactam antibiotics	3003390	Resistomes & Variants	98.62	32	General Bacterial Porin with reduced permeability to beta-lactams	monobactam; carbapenem; cephalosporin; cephamycin; penam; penem	Met8841
rpsJ	3003930	Resistomes & Variants	99.03	21	tetracycline-resistant ribosomal protection protein	tetracycline antibiotic	Met8841
Pseudomonas aeruginosa parE conferring resistance to fluoroquinolones	3003685	Resistomes & Variants	99.68	14	fluoroquinolone resistant parE	fluoroquinolone antibiotic	Met8841
Escherichia coli soxR with mutation conferring antibiotic resistance	3003381	Resistomes & Variants	96.05 - 98.7	41	ATP-binding cassette (ABC) antibiotic efflux pump; major facilitator superfamily (MFS) antibiotic efflux pump; resistance-nodulation-cell division (RND) antibiotic efflux pump	fluoroquinolone antibiotic; cephalosporin; glycylcycline; penam; tetracycline antibiotic; rifamycin antibiotic; phenicol antibiotic; disinfecting agents and antiseptics	Met8841
Escherichia coli acrR with mutation conferring multidrug antibiotic resistance	3003807	Resistomes & Variants	87.85 - 100.0	125	resistance-nodulation-cell division (RND) antibiotic efflux pump	fluoroquinolone antibiotic; cephalosporin; glycylcycline; penam; tetracycline antibiotic; rifamycin antibiotic; phenicol antibiotic; disinfecting agents and antiseptics	Met8841
baeR	3000828	Resistomes & Variants	92.05 - 100.0	238	resistance-nodulation-cell division (RND) antibiotic efflux pump	aminoglycoside antibiotic; aminocoumarin antibiotic	Met8841
Escherichia coli marR mutant conferring antibiotic resistance	3003378	Resistomes & Variants	78.06 - 98.61	180	resistance-nodulation-cell division (RND) antibiotic efflux pump	fluoroquinolone antibiotic; cephalosporin; glycylcycline; penam; tetracycline antibiotic; rifamycin antibiotic; phenicol antibiotic; disinfecting agents and antiseptics	Met8841
Escherichia coli soxS with mutation conferring antibiotic resistance	3003511	Resistomes & Variants	89.72 - 98.13	107	ATP-binding cassette (ABC) antibiotic efflux pump; major facilitator superfamily (MFS) antibiotic efflux pump; resistance-nodulation-cell division (RND) antibiotic efflux pump; General Bacterial Porin with reduced permeability to beta-lactams	fluoroquinolone antibiotic; monobactam; carbapenem; cephalosporin; glycylcycline; cephamycin; penam; tetracycline antibiotic; rifamycin antibiotic; phenicol antibiotic; penem; disinfecting agents and antiseptics	Met8841
tetR	3003479	Resistomes & Variants	100	11	major facilitator superfamily (MFS) antibiotic efflux pump	tetracycline antibiotic	Met8841
Type A NfxB	3004059	Resistomes & Variants	98.4 - 100.0	56	resistance-nodulation-cell division (RND) antibiotic efflux pump	macrolide antibiotic; fluoroquinolone antibiotic; cephalosporin; penam; tetracycline antibiotic; aminocoumarin antibiotic; diaminopyrimidine antibiotic; phenicol antibiotic	Met8841
MexS	3000813	Resistomes & Variants	99.41 - 99.71	14	resistance-nodulation-cell division (RND) antibiotic efflux pump	fluoroquinolone antibiotic; diaminopyrimidine antibiotic; phenicol antibiotic	Met8841
MexZ	3003709	Resistomes & Variants	99.5 - 100.0	10	resistance-nodulation-cell division (RND) antibiotic efflux pump	macrolide antibiotic; fluoroquinolone antibiotic; aminoglycoside antibiotic; carbapenem; cephalosporin; cephamycin; penam; tetracycline antibiotic; phenicol antibiotic; disinfecting agents and antiseptics	Met8841
Escherichia coli 16S rRNA (rrsB) mutation conferring resistance to paromomycin	3003403	Resistomes & Variants	99.55	14	16s rRNA with mutation conferring resistance to aminoglycoside antibiotics	aminoglycoside antibiotic	Met9021
aadA5	3002605	Resistomes & Variants	100	20	ANT(3'')	aminoglycoside antibiotic	Met9021
ArnT	3005053	Resistomes & Variants	63.7	12	pmr phosphoethanolamine transferase	peptide antibiotic	Met9021
CfxA4	3003005	CARD	100	16	CfxA beta-lactamase	cephamycin	Met8754
mexX	3003034	CARD	100	34	resistance-nodulation-cell division (RND) antibiotic efflux pump	macrolide antibiotic; fluoroquinolone antibiotic; aminoglycoside antibiotic; carbapenem; cephalosporin; cephamycin; penam; tetracycline antibiotic; phenicol antibiotic; disinfecting agents and antiseptics	Met8754
mepA	3000026	CARD	100	109	multidrug and toxic compound extrusion (MATE) transporter	glycylcycline; tetracycline antibiotic	Met8754
emeA	3003551	CARD	100	24	multidrug and toxic compound extrusion (MATE) transporter	disinfecting agents and antiseptics	Met8754
basR	3003582	CARD; Resistomes & Variants	99.53 - 100.0	52	pmr phosphoethanolamine transferase	peptide antibiotic	Met8754
QnrD1	3002788	CARD	100	335	quinolone resistance protein (qnr)	fluoroquinolone antibiotic	Met8754
tet(J)	3000177	CARD	100	331	major facilitator superfamily (MFS) antibiotic efflux pump	tetracycline antibiotic	Met8754
lsaA	3000300	CARD	100	40	lsa-type ABC-F protein	lincosamide antibiotic; streptogramin antibiotic; streptogramin A antibiotic; streptogramin B antibiotic; pleuromutilin antibiotic	Met8754
catIII	3002685	CARD	100	66	chloramphenicol acetyltransferase (CAT)	phenicol antibiotic	Met8754
DHA-21	3002152	CARD	100	91	DHA beta-lactamase	cephalosporin; cephamycin	Met8754
AAC(2')-Ia	3002523	CARD; Resistomes & Variants	83.15 - 100.0	96	AAC(2')	aminoglycoside antibiotic	Met8754
tet(38)	3000565	CARD	100	60	major facilitator superfamily (MFS) antibiotic efflux pump	tetracycline antibiotic	Met8754
Staphylococcus aureus rpoB mutants conferring resistance to rifampicin	3003285	CARD; Resistomes & Variants	99.58 - 100.0	474	rifamycin-resistant beta-subunit of RNA polymerase (rpoB)	rifamycin antibiotic	Met8754
Staphylococcus aureus pgsA mutations conferring resistance to daptomycin	3003323	CARD	100	16	daptomycin resistant pgsA	peptide antibiotic	Met8754
Klebsiella pneumoniae ramR mutants	3003380	CARD; Resistomes & Variants	96.89 - 100.0	16	resistance-nodulation-cell division (RND) antibiotic efflux pump	fluoroquinolone antibiotic; cephalosporin; glycylcycline; penam; tetracycline antibiotic; rifamycin antibiotic; phenicol antibiotic; disinfecting agents and antiseptics	Met8754
Escherichia coli rpoB mutants conferring resistance to rifampicin	3003288	CARD; Resistomes & Variants	97.91 - 100.0	1273	rifamycin-resistant beta-subunit of RNA polymerase (rpoB)	rifamycin antibiotic	Met8754
Staphylococcus aureus rpoC conferring resistance to daptomycin	3003291	CARD	100	451	daptomycin-resistant beta prime subunit of RNA polymerase (rpoC)	peptide antibiotic	Met8754
Staphylococcus aureus cls conferring resistance to daptomycin	3003074	CARD	100	71	daptomycin resistant cls	peptide antibiotic	Met8754
Klebsiella mutant PhoP conferring antibiotic resistance to colistin	3003585	CARD	100	29	ATP-binding cassette (ABC) antibiotic efflux pump; pmr phosphoethanolamine transferase; transmembrane protein conferring colistin resistance	macrolide antibiotic; peptide antibiotic	Met8754
Staphylococcus aureus gyrB conferring resistance to aminocoumarin	3003301	CARD; Resistomes & Variants	92.38 - 100.0	357	aminocoumarin resistant gyrB	aminocoumarin antibiotic	Met8754
Mycobacterium tuberculosis 16S rRNA mutation conferring resistance to amikacin	3003481	CARD	100	39	16s rRNA with mutation conferring resistance to aminoglycoside antibiotics	aminoglycoside antibiotic	Met8754
Neisseria gonorrhoeae 16S rRNA mutation conferring resistance to spectinomycin	3003495	CARD	100	814	16s rRNA with mutation conferring resistance to aminoglycoside antibiotics	aminoglycoside antibiotic	Met8754
Clostridioides difficile EF-Tu mutants conferring resistance to elfamycin	3003357	CARD	100	24	elfamycin resistant EF-Tu	elfamycin antibiotic	Met8754
Salmonella serovars parE conferring resistance to fluoroquinolones	3003317	CARD; Resistomes & Variants	96.51 - 100.0	79	fluoroquinolone resistant parE	fluoroquinolone antibiotic	Met8754
Enterococcus faecalis liaF mutant conferring daptomycin resistance	3003077	CARD	100	38	daptomycin resistant liaF	peptide antibiotic	Met8754
Pasteurella multocida 16S rRNA mutation conferring resistance to spectinomycin	3003493	CARD; Resistomes & Variants	99.68 - 100.0	983	16s rRNA with mutation conferring resistance to aminoglycoside antibiotics	aminoglycoside antibiotic	Met8754
Staphylococcus aureus mprF with mutation conferring resistance to daptomycin	3003319	CARD	100	73	daptomycin resistant mprF	peptide antibiotic	Met8754
Salmonella enterica 16S rRNA (rrsD) mutation conferring resistance to spectinomycin	3003512	CARD	100	3521	16s rRNA with mutation conferring resistance to aminoglycoside antibiotics	aminoglycoside antibiotic	Met8754
Klebsiella aerogenes Omp36	3003385	CARD	100	23	General Bacterial Porin with reduced permeability to beta-lactams	monobactam; carbapenem; cephalosporin; cephamycin; penam; penem	Met8754
Neisseria meningitidis 16S rRNA mutation conferring resistance to spectinomycin	3003497	CARD	100	28	16s rRNA with mutation conferring resistance to aminoglycoside antibiotics	aminoglycoside antibiotic	Met8754
TriA	3003679	CARD; Resistomes & Variants	98.43 - 100.0	57	resistance-nodulation-cell division (RND) antibiotic efflux pump	disinfecting agents and antiseptics	Met8754
Pseudomonas aeruginosa gyrA conferring resistance to fluoroquinolones	3003684	CARD; Resistomes & Variants	99.01 - 100.0	153	fluoroquinolone resistant gyrA	fluoroquinolone antibiotic	Met8754
Chlamydophila psittaci 16S rRNA mutation conferring resistance to spectinomycin	3003485	CARD	100	83	16s rRNA with mutation conferring resistance to aminoglycoside antibiotics	aminoglycoside antibiotic	Met8754
Borreliella burgdorferi 16S rRNA mutation conferring resistance to gentamicin	3003504	CARD	100	205	16s rRNA with mutation conferring resistance to aminoglycoside antibiotics	aminoglycoside antibiotic	Met8754
Mycobacteroides abscessus 16S rRNA mutation conferring resistance to gentamicin	3003240	CARD	100	16	16s rRNA with mutation conferring resistance to aminoglycoside antibiotics	aminoglycoside antibiotic	Met8754
Cutibacterium acnes 16S rRNA mutation conferring resistance to tetracycline	3003499	CARD	100	141	16S rRNA with mutation conferring resistance to tetracycline derivatives	tetracycline antibiotic	Met8754
Pseudomonas aeruginosa parE conferring resistance to fluoroquinolones	3003685	CARD; Resistomes & Variants	99.68 - 100.0	64	fluoroquinolone resistant parE	fluoroquinolone antibiotic	Met8754
Escherichia coli 16S rRNA (rrsC) mutation conferring resistance to kasugamicin	3003333	CARD; Resistomes & Variants	99.03 - 100.0	1477	16s rRNA with mutation conferring resistance to aminoglycoside antibiotics	aminoglycoside antibiotic	Met8754
Mycolicibacterium smegmatis 16S rRNA (rrsB) mutation conferring resistance to streptomycin	3003541	CARD	100	384	16s rRNA with mutation conferring resistance to aminoglycoside antibiotics	aminoglycoside antibiotic	Met8754
Planobispora rosea EF-Tu mutants conferring resistance to inhibitor GE2270A	3003361	CARD	100	15	elfamycin resistant EF-Tu	elfamycin antibiotic	Met8754
Pseudomonas aeruginosa oprD with mutation conferring resistance to imipenem	3003686	CARD	100	57	Outer Membrane Porin (Opr)	monobactam; carbapenem; cephalosporin; cephamycin; penam; penem	Met8754
Escherichia coli murA with mutation conferring resistance to fosfomycin	3003775	CARD	100	24	antibiotic-resistant murA transferase	phosphonic acid antibiotic	Met8754
Enterococcus faecalis gshF with mutation conferring daptomycin resistance	3003805	CARD; Resistomes & Variants	99.21 - 100.0	87	daptomycin resistant gshF	peptide antibiotic	Met8754
Enterococcus faecalis YybT with mutation conferring daptomycin resistance	3003797	CARD	100	89	daptomycin resistant YybT	peptide antibiotic	Met8754
Enterococcus faecalis liaS mutant conferring daptomycin resistance	3003791	CARD; Resistomes & Variants	99.73 - 100.0	50	daptomycin resistant liaS	peptide antibiotic	Met8754
Enterococcus faecalis liaR mutant conferring daptomycin resistance	3003792	CARD	100	28	daptomycin resistant liaR	peptide antibiotic	Met8754
Staphylococcus aureus walK with mutation conferring resistance to daptomycin	3003794	CARD; Resistomes & Variants	99.67 - 100.0	127	daptomycin resistant walK	peptide antibiotic	Met8754
Pseudomonas mutant PhoQ conferring resistance to colistin	3003896	CARD	100	51	ATP-binding cassette (ABC) antibiotic efflux pump; pmr phosphoethanolamine transferase; transmembrane protein conferring colistin resistance	macrolide antibiotic; peptide antibiotic	Met8754
Haemophilus parainfluenzae parC conferring resistance to fluoroquinolones	3003925	CARD	100	42	fluoroquinolone resistant parC	fluoroquinolone antibiotic	Met8754
Staphylococcus aureus menA with mutation conferring resistance to lysocin	3003917	CARD	100	54	lysocin resistant menA	peptide antibiotic	Met8754
Staphylococcus aureus UhpT with mutation conferring resistance to fosfomycin	3003902	CARD; Resistomes & Variants	99.78 - 100.0	111	antibiotic-resistant UhpT	phosphonic acid antibiotic	Met8754
efrB	3003949	CARD	100	34	ATP-binding cassette (ABC) antibiotic efflux pump	macrolide antibiotic; fluoroquinolone antibiotic; rifamycin antibiotic	Met8754
Pseudomonas mutant PhoP conferring resistance to colistin	3003895	CARD	100	27	ATP-binding cassette (ABC) antibiotic efflux pump; pmr phosphoethanolamine transferase; transmembrane protein conferring colistin resistance	macrolide antibiotic; peptide antibiotic	Met8754
Klebsiella pneumoniae OmpK35	3003966	CARD	100	23	General Bacterial Porin with reduced permeability to beta-lactams	monobactam; carbapenem; cephalosporin; cephamycin; penam; penem	Met8754
Klebsiella pneumoniae OmpK36	3003968	CARD	100	48	General Bacterial Porin with reduced permeability to beta-lactams	monobactam; carbapenem; cephalosporin; cephamycin; penam; penem	Met8754
Helicobacter pylori 16S rRNA mutation conferring resistance to tetracycline	3003510	CARD	100	359	16S rRNA with mutation conferring resistance to tetracycline derivatives	tetracycline antibiotic	Met8754
Clostridioides difficile rpoC with mutation conferring resistance to vancomycin	3004681	CARD	100	42	vancomycin-resistant beta prime subunit of RNA polymerase (rpoC)	glycopeptide antibiotic	Met8754
Klebsiella pneumoniae acrA	3004041	CARD	100	55	resistance-nodulation-cell division (RND) antibiotic efflux pump	fluoroquinolone antibiotic; cephalosporin; glycylcycline; penam; tetracycline antibiotic; rifamycin antibiotic; phenicol antibiotic; disinfecting agents and antiseptics	Met8754
Staphylococcus aureus 23S rRNA with mutation conferring resistance to linezolid	3004058	CARD; Resistomes & Variants	97.91 - 100.0	2714	23S rRNA with mutation conferring resistance to linezolid antibiotics	macrolide antibiotic; lincosamide antibiotic; streptogramin antibiotic; oxazolidinone antibiotic; glycopeptide antibiotic; phenicol antibiotic; pleuromutilin antibiotic	Met8754
MvaT	3004069	CARD	100	25	resistance-nodulation-cell division (RND) antibiotic efflux pump	fluoroquinolone antibiotic; diaminopyrimidine antibiotic; phenicol antibiotic	Met8754
Enterococcus faecium EF-Tu mutants conferring resistance to GE2270A	3003438	CARD	100	86	elfamycin resistant EF-Tu	elfamycin antibiotic	Met8754
porin OmpC	3004114	CARD	100	16	General Bacterial Porin with reduced permeability to beta-lactams	monobactam; carbapenem; cephalosporin; cephamycin; penam; penem	Met8754
Serratia marcescens Omp1	3004128	CARD	100	44	General Bacterial Porin with reduced permeability to beta-lactams	fluoroquinolone antibiotic; monobactam; carbapenem; cephalosporin; cephamycin; penam; tetracycline antibiotic; phenicol antibiotic; penem	Met8754
Mycoplasma gallisepticum 23S rRNA mutation conferring resistance to pleuromutilin antibiotics	3004159	CARD	100	55	23S rRNA with mutation conferring resistance to pleuromutilin antibiotics	pleuromutilin antibiotic	Met8754
Brachyspira hyodysenteriae 23S rRNA with mutation conferring resistance to tylosin	3004133	CARD	100	94	23S rRNA with mutation conferring resistance to macrolide antibiotics	macrolide antibiotic	Met8754
Moraxella catarrhalis 23S rRNA with mutation conferring resistance to macrolide antibiotics	3004138	CARD	100	785	23S rRNA with mutation conferring resistance to macrolide antibiotics	macrolide antibiotic	Met8754
Escherichia coli 23S rRNA with mutation conferring resistance to clindamycin	3004149	CARD; Resistomes & Variants	99.07 - 100.0	7314	23S rRNA with mutation conferring resistance to lincosamide antibiotics	lincosamide antibiotic	Met8754
Mycolicibacterium smegmatis 23S rRNA with mutation conferring resistance to clarithromycin	3004169	CARD	100	20	23S rRNA with mutation conferring resistance to macrolide antibiotics	macrolide antibiotic	Met8754
Mycobacterium kansasii 23S rRNA with mutation conferring resistance to clarithromycin	3004168	CARD	100	21	23S rRNA with mutation conferring resistance to macrolide antibiotics	macrolide antibiotic	Met8754
Mycobacteroides abscessus 23S rRNA with mutation conferring resistance to clarithromycin	3004163	CARD	100	63	23S rRNA with mutation conferring resistance to macrolide antibiotics	macrolide antibiotic	Met8754
Streptococcus pneumoniae 23S rRNA with mutation conferring resistance to macrolide antibiotics	3004170	CARD	100	314	23S rRNA with mutation conferring resistance to macrolide antibiotics	macrolide antibiotic	Met8754
Mycoplasma hominis 23S rRNA with mutation conferring resistance to macrolide antibiotics	3004176	CARD	100	72	23S rRNA with mutation conferring resistance to macrolide antibiotics	macrolide antibiotic	Met8754
Escherichia coli PtsI with mutation conferring resistance to fosfomycin	3003899	CARD	100	52	antibiotic-resistant ptsI phosphotransferase	phosphonic acid antibiotic	Met8754
ACI-1	3004359	CARD	100	16	ACI beta-lactamase	cephalosporin; penam; penem	Met8754
eptB	3005047	CARD; Resistomes & Variants	99.28 - 100.0	77	pmr phosphoethanolamine transferase	peptide antibiotic	Met8754
PDC-108	3006486	CARD	100	33	PDC beta-lactamase	monobactam; carbapenem; cephalosporin	Met8754
Mycoplasmopsis fermentans 23S rRNA with mutation conferring resistance to macrolide antibiotics	3004177	CARD	100	130	23S rRNA with mutation conferring resistance to macrolide antibiotics	macrolide antibiotic	Met8754
Pseudomonas aeruginosa gyrA and parC conferring resistance to fluoroquinolones	3003702	CARD	100	96	fluoroquinolone resistant parC	fluoroquinolone antibiotic	Met8754
Staphylococcus aureus fusA with mutation conferring resistance to fusidic acid	3003735	CARD; Resistomes & Variants	99.86 - 100.0	344	antibiotic resistant fusA	fusidane antibiotic	Met8754
Staphylococcus aureus fusE with mutation conferring resistance to fusidic acid	3003737	CARD	100	100	antibiotic resistant fusE	fusidane antibiotic	Met8754
Enterococcus faecalis cls with mutation conferring resistance to daptomycin	3003760	CARD; Resistomes & Variants	99.58 - 100.0	34	daptomycin resistant cls	peptide antibiotic	Met8754
Escherichia coli 16S rRNA (rrsH) mutation conferring resistance to spectinomycin	3003372	CARD	100	10	16s rRNA with mutation conferring resistance to aminoglycoside antibiotics	aminoglycoside antibiotic	Met8754
Chlamydomonas reinhardtii 16S rRNA (rrnS) mutation conferring resistance to streptomycin	3003978	CARD	100	221	16s rRNA with mutation conferring resistance to aminoglycoside antibiotics	aminoglycoside antibiotic	Met8754
Mycobacterium tuberculosis rpsA mutations conferring resistance to pyrazinamide	3004721	CARD	100	11	pyrazinamide resistant rpsA	pyrazine antibiotic	Met8754
Streptomyces ambofaciens 23S rRNA with mutation conferring resistance to macrolide antibiotics	3004171	CARD	100	52	23S rRNA with mutation conferring resistance to macrolide antibiotics	macrolide antibiotic	Met8754
Klebsiella pneumoniae lamB with mutations conferring resistance to ceftazidime-avibactam	3007420	CARD	100	27	Sugar Porin (SP)	fluoroquinolone antibiotic; cephalosporin; tetracycline antibiotic	Met8754
Pseudomonas aeruginosa ampR with mutation conferring resistance to aztreonam	3007491	CARD	100	27	PDC beta-lactamase; ampC-type beta-lactamase	monobactam; carbapenem; cephalosporin; penam	Met8754
Bacillus subtilis rpsE mutations conferring resistance to spectinomycin	3007527	CARD	100	13	spectinomycin resistant rpsE	aminoglycoside antibiotic	Met8754
IreK	3007678	CARD	100	80	Serine/threonine kinases	cephalosporin	Met8754
MdtQ	3007682	CARD	100	34	Outer Membrane Porin (Opr)	monobactam; carbapenem; cephalosporin; cephamycin; penam; penem	Met8754
Campylobacter jejuni 23S rRNA with mutation conferring resistance to erythromycin	3004546	Resistomes & Variants	98.59	136	23S rRNA with mutation conferring resistance to macrolide antibiotics	macrolide antibiotic	Met8754
Chlamydia trachomatis 23S rRNA with mutation conferring resistance to macrolide antibiotics	3004174	Resistomes & Variants	98.27 - 99.32	148	23S rRNA with mutation conferring resistance to macrolide antibiotics	macrolide antibiotic	Met8754
Mycoplasma pneumoniae 23S rRNA mutation conferring resistance to erythromycin	3004179	Resistomes & Variants	99.62	60	23S rRNA with mutation conferring resistance to macrolide antibiotics	macrolide antibiotic	Met8754
Escherichia coli 23S rRNA with mutation conferring resistance to erythromycin and telithromycin	3004131	Resistomes & Variants	97.9 - 99.45	2712	23S rRNA with mutation conferring resistance to macrolide antibiotics	macrolide antibiotic	Met8754
Clostridioides difficile 23S rRNA with mutation conferring resistance to erythromycin and clindamycin	3004654	Resistomes & Variants	98.86 - 99.03	373	23S rRNA with mutation conferring resistance to macrolide antibiotics	macrolide antibiotic; lincosamide antibiotic	Met8754
Escherichia coli 23S rRNA with mutation conferring resistance to oxazolidinone antibiotics	3004173	Resistomes & Variants	98.9 - 99.59	588	23S rRNA with mutation conferring resistance to oxazolidinone antibiotics	oxazolidinone antibiotic	Met8754
Neisseria gonorrhoeae 23S rRNA with mutation conferring resistance to azithromycin	3004836	Resistomes & Variants	99.59	213	23S rRNA with mutation conferring resistance to macrolide antibiotics	macrolide antibiotic	Met8754
tet(B)	3000166	Resistomes & Variants	98.22 - 99.5	256	major facilitator superfamily (MFS) antibiotic efflux pump	tetracycline antibiotic	Met8754
aadA	3002601	Resistomes & Variants	99.24 - 99.61	21	ANT(3'')	aminoglycoside antibiotic	Met8754
ErmX	3000596	Resistomes & Variants	85.92 - 90.14	35	Erm 23S ribosomal RNA methyltransferase	macrolide antibiotic; lincosamide antibiotic; streptogramin antibiotic; streptogramin A antibiotic; streptogramin B antibiotic	Met8754
tet(W)	3000194	Resistomes & Variants	97.81 - 99.06	65	tetracycline-resistant ribosomal protection protein	tetracycline antibiotic	Met8754
kdpE	3003841	Resistomes & Variants	90.18 - 99.05	33	kdpDE	aminoglycoside antibiotic	Met8754
H-NS	3000676	Resistomes & Variants	91.91 - 100.0	146	major facilitator superfamily (MFS) antibiotic efflux pump; resistance-nodulation-cell division (RND) antibiotic efflux pump	macrolide antibiotic; fluoroquinolone antibiotic; cephalosporin; cephamycin; penam; tetracycline antibiotic	Met8754
vanT gene in vanG cluster	3002972	Resistomes & Variants	31.52 - 36.02	542	glycopeptide resistance gene cluster; vanT	glycopeptide antibiotic	Met8754
CRP	3000518	Resistomes & Variants	97.62 - 99.52	349	resistance-nodulation-cell division (RND) antibiotic efflux pump	macrolide antibiotic; fluoroquinolone antibiotic; penam	Met8754
PmrF	3003578	Resistomes & Variants	86.67 - 100.0	42	pmr phosphoethanolamine transferase	peptide antibiotic	Met8754
vanY gene in vanM cluster	3002961	Resistomes & Variants	39.32 - 42.11	48	vanY; glycopeptide resistance gene cluster	glycopeptide antibiotic	Met8754
ErmB	3000375	Resistomes & Variants	96.28 - 99.18	103	Erm 23S ribosomal RNA methyltransferase	macrolide antibiotic; lincosamide antibiotic; streptogramin antibiotic; streptogramin A antibiotic; streptogramin B antibiotic	Met8754
23S rRNA (adenine(2058)-N(6))-methyltransferase Erm(A)	3005099	Resistomes & Variants	97.1 - 99.59	73	Erm 23S ribosomal RNA methyltransferase	macrolide antibiotic; lincosamide antibiotic; streptogramin antibiotic	Met8754
emrR	3000516	Resistomes & Variants	91.43 - 95.21	36	major facilitator superfamily (MFS) antibiotic efflux pump	fluoroquinolone antibiotic	Met8754
gadX	3000508	Resistomes & Variants	93.13 - 98.1	87	resistance-nodulation-cell division (RND) antibiotic efflux pump	macrolide antibiotic; fluoroquinolone antibiotic; penam	Met8754
APH(3')-Ia	3002641	Resistomes & Variants	97.79 - 100.0	122	APH(3')	aminoglycoside antibiotic	Met8754
Klebsiella pneumoniae KpnH	3004597	Resistomes & Variants	72.51 - 100.0	872	major facilitator superfamily (MFS) antibiotic efflux pump	macrolide antibiotic; fluoroquinolone antibiotic; aminoglycoside antibiotic; carbapenem; cephalosporin; penam; peptide antibiotic; penem	Met8754
AAC(3)-IIc	3002535	Resistomes & Variants	83.47 - 96.6	355	AAC(3)	aminoglycoside antibiotic	Met8754
rsmA	3005069	Resistomes & Variants	83.61 - 98.36	223	resistance-nodulation-cell division (RND) antibiotic efflux pump	fluoroquinolone antibiotic; diaminopyrimidine antibiotic; phenicol antibiotic	Met8754
sul1	3000410	Resistomes & Variants	99.64 - 100.0	50	sulfonamide resistant sul	sulfonamide antibiotic	Met8754
qacEdelta1	3005010	Resistomes & Variants	99.13	12	major facilitator superfamily (MFS) antibiotic efflux pump	disinfecting agents and antiseptics	Met8754
aadA5	3002605	Resistomes & Variants	100	202	ANT(3'')	aminoglycoside antibiotic	Met8754
aadA22	3002619	Resistomes & Variants	99.23	18	ANT(3'')	aminoglycoside antibiotic	Met8754
qacG	3007015	Resistomes & Variants	31.07 - 38.24	103	small multidrug resistance (SMR) antibiotic efflux pump	disinfecting agents and antiseptics	Met8754
ArnT	3005053	Resistomes & Variants	43.38 - 99.46	1085	pmr phosphoethanolamine transferase	peptide antibiotic	Met8754
catII from Escherichia coli K-12	3004656	Resistomes & Variants	96.71 - 98.12	14	chloramphenicol acetyltransferase (CAT)	phenicol antibiotic	Met8754
FosA8	3007371	Resistomes & Variants	53.47 - 58.82	120	fosfomycin thiol transferase	phosphonic acid antibiotic	Met8754
fosA5	3003209	Resistomes & Variants	97.12 - 98.53	28	fosfomycin thiol transferase	fluoroquinolone antibiotic; aminoglycoside antibiotic; phosphonic acid antibiotic	Met8754
vanG	3002909	Resistomes & Variants	35.57 - 39.09	445	glycopeptide resistance gene cluster; Van ligase	glycopeptide antibiotic	Met8754
Klebsiella pneumoniae OmpK37	3004122	Resistomes & Variants	93.75 - 99.47	35	General Bacterial Porin with reduced permeability to beta-lactams	monobactam; carbapenem; cephalosporin; cephamycin; penam; penem	Met8754
FosA6	3004111	Resistomes & Variants	95.68 - 98.56	32	fosfomycin thiol transferase	phosphonic acid antibiotic	Met8754
OmpA	3005044	Resistomes & Variants	95.72 - 99.73	68	General Bacterial Porin with reduced permeability to peptide antibiotics	peptide antibiotic	Met8754
oqxA	3003922	Resistomes & Variants	100	30	resistance-nodulation-cell division (RND) antibiotic efflux pump	fluoroquinolone antibiotic; glycylcycline; tetracycline antibiotic; diaminopyrimidine antibiotic; nitrofuran antibiotic	Met8754
Klebsiella pneumoniae KpnF	3004583	Resistomes & Variants	68.81 - 100.0	123	small multidrug resistance (SMR) antibiotic efflux pump	macrolide antibiotic; aminoglycoside antibiotic; cephalosporin; tetracycline antibiotic; peptide antibiotic; rifamycin antibiotic; disinfecting agents and antiseptics	Met8754
AAC(6')-Ib10	3002581	Resistomes & Variants	89.2 - 98.97	36	AAC(6')	aminoglycoside antibiotic	Met8754
aadA2	3002602	Resistomes & Variants	100	33	ANT(3'')	aminoglycoside antibiotic	Met8754
TEM-244	3007453	Resistomes & Variants	97.71	52	TEM beta-lactamase	monobactam; cephalosporin; penam; penem	Met8754
dfrA14	3002859	Resistomes & Variants	97.33 - 99.36	15	trimethoprim resistant dihydrofolate reductase dfr	diaminopyrimidine antibiotic	Met8754
SHV-11	3001070	Resistomes & Variants	99.65	11	SHV beta-lactamase	carbapenem; cephalosporin; penam	Met8754
AAC(6')-Ib-cr6	3005116	Resistomes & Variants	98.99	107	AAC(6'); AAC(6')-Ib-cr	fluoroquinolone antibiotic; aminoglycoside antibiotic	Met8754
norC	3007010	Resistomes & Variants	59.09 - 99.57	397	major facilitator superfamily (MFS) antibiotic efflux pump	fluoroquinolone antibiotic; disinfecting agents and antiseptics	Met8754
ErmC	3000250	Resistomes & Variants	93.03 - 99.59	1697	Erm 23S ribosomal RNA methyltransferase	macrolide antibiotic; lincosamide antibiotic; streptogramin antibiotic; streptogramin A antibiotic; streptogramin B antibiotic	Met8754
Enterococcus faecalis chloramphenicol acetyltransferase	3004458	Resistomes & Variants	96.74	786	chloramphenicol acetyltransferase (CAT)	phenicol antibiotic	Met8754
vanW gene in vanB cluster	3002964	Resistomes & Variants	34.23 - 92.36	1399	vanW; glycopeptide resistance gene cluster	glycopeptide antibiotic	Met8754
vanW gene in vanG cluster	3002965	Resistomes & Variants	30.86 - 31.95	409	vanW; glycopeptide resistance gene cluster	glycopeptide antibiotic	Met8754
FosI	3007370	Resistomes & Variants	43.93	223	fosfomycin thiol transferase	phosphonic acid antibiotic	Met8754
vanY gene in vanA cluster	3002955	Resistomes & Variants	98.27 - 100.0	26	vanY; glycopeptide resistance gene cluster	glycopeptide antibiotic	Met8754
qacJ	3007014	Resistomes & Variants	37.25 - 69.47	780	small multidrug resistance (SMR) antibiotic efflux pump	disinfecting agents and antiseptics	Met8754
catA4	3004657	Resistomes & Variants	96.77 - 97.7	137	chloramphenicol acetyltransferase (CAT)	phenicol antibiotic	Met8754
sepA	3007012	Resistomes & Variants	62.91 - 93.55	80	small multidrug resistance (SMR) antibiotic efflux pump	disinfecting agents and antiseptics	Met8754
sdrM	3007013	Resistomes & Variants	63.12 - 99.51	198	major facilitator superfamily (MFS) antibiotic efflux pump	fluoroquinolone antibiotic; disinfecting agents and antiseptics	Met8754
norA	3000391	Resistomes & Variants	99.74	76	major facilitator superfamily (MFS) antibiotic efflux pump	fluoroquinolone antibiotic; disinfecting agents and antiseptics	Met8754
FosBx1	3007372	Resistomes & Variants	59.85 - 66.02	60	fosfomycin thiol transferase	phosphonic acid antibiotic	Met8754
PC1 beta-lactamase (blaZ)	3000621	Resistomes & Variants	93.24 - 97.15	115	BlaZ beta-lactamase	penam	Met8754
dfrC	3002865	Resistomes & Variants	98.12 - 100.0	75	trimethoprim resistant dihydrofolate reductase dfr	diaminopyrimidine antibiotic	Met8754
AAC(6')-Ie-APH(2'')-Ia bifunctional protein	3002597	Resistomes & Variants	98.44 - 100.0	375	aminoglycoside bifunctional resistance protein	aminoglycoside antibiotic	Met8754
lnuA	3002835	Resistomes & Variants	92.55 - 99.38	742	lincosamide nucleotidyltransferase (LNU)	lincosamide antibiotic	Met8754
OXA-50	3001796	Resistomes & Variants	97.06 - 100.0	69	OXA beta-lactamase; OXA-50-like beta-lactamase	cephalosporin; penam	Met8754
FosA2	3002804	Resistomes & Variants	67.63	73	fosfomycin thiol transferase	phosphonic acid antibiotic	Met8754
MuxA	3004073	Resistomes & Variants	99.53 - 99.77	49	resistance-nodulation-cell division (RND) antibiotic efflux pump	macrolide antibiotic; monobactam; tetracycline antibiotic; aminocoumarin antibiotic	Met8754
PmpM	3004077	Resistomes & Variants	99.37 - 100.0	62	multidrug and toxic compound extrusion (MATE) transporter	fluoroquinolone antibiotic; aminoglycoside antibiotic; disinfecting agents and antiseptics	Met8754
ParR	3005068	Resistomes & Variants	100	21	resistance-nodulation-cell division (RND) antibiotic efflux pump; Outer Membrane Porin (Opr)	macrolide antibiotic; fluoroquinolone antibiotic; monobactam; aminoglycoside antibiotic; carbapenem; cephalosporin; cephamycin; penam; tetracycline antibiotic; phenicol antibiotic; penem; disinfecting agents and antiseptics	Met8754
Pseudomonas aeruginosa emrE	3004038	Resistomes & Variants	99.09 - 100.0	66	small multidrug resistance (SMR) antibiotic efflux pump	aminoglycoside antibiotic	Met8754
MexK	3003693	Resistomes & Variants	100	100	resistance-nodulation-cell division (RND) antibiotic efflux pump	macrolide antibiotic; tetracycline antibiotic; disinfecting agents and antiseptics	Met8754
MexL	3003710	Resistomes & Variants	99.06 - 100.0	39	resistance-nodulation-cell division (RND) antibiotic efflux pump	macrolide antibiotic; tetracycline antibiotic; disinfecting agents and antiseptics	Met8754
OpmH	3003682	Resistomes & Variants	97.1 - 99.79	59	resistance-nodulation-cell division (RND) antibiotic efflux pump	disinfecting agents and antiseptics	Met8754
opmE	3003700	Resistomes & Variants	98.08 - 99.39	31	resistance-nodulation-cell division (RND) antibiotic efflux pump	macrolide antibiotic; carbapenem; tetracycline antibiotic; diaminopyrimidine antibiotic; phenicol antibiotic; disinfecting agents and antiseptics	Met8754
TriC	3003681	Resistomes & Variants	99.8 - 99.9	121	resistance-nodulation-cell division (RND) antibiotic efflux pump	disinfecting agents and antiseptics	Met8754
mexP	3003698	Resistomes & Variants	100	21	resistance-nodulation-cell division (RND) antibiotic efflux pump	macrolide antibiotic; carbapenem; tetracycline antibiotic; diaminopyrimidine antibiotic; phenicol antibiotic; disinfecting agents and antiseptics	Met8754
Pseudomonas aeruginosa catB7	3002679	Resistomes & Variants	96.23 - 99.53	43	chloramphenicol acetyltransferase (CAT)	phenicol antibiotic	Met8754
arnA	3002985	Resistomes & Variants	98.63 - 99.7	131	pmr phosphoethanolamine transferase	peptide antibiotic	Met8754
cprS	3005064	Resistomes & Variants	99.54 - 99.77	34	pmr phosphoethanolamine transferase	peptide antibiotic	Met8754
MexE	3000803	Resistomes & Variants	99.76 - 100.0	43	resistance-nodulation-cell division (RND) antibiotic efflux pump	fluoroquinolone antibiotic; diaminopyrimidine antibiotic; phenicol antibiotic	Met8754
MexA	3000377	Resistomes & Variants	99.74	51	resistance-nodulation-cell division (RND) antibiotic efflux pump	macrolide antibiotic; fluoroquinolone antibiotic; monobactam; carbapenem; cephalosporin; cephamycin; penam; tetracycline antibiotic; peptide antibiotic; aminocoumarin antibiotic; diaminopyrimidine antibiotic; sulfonamide antibiotic; phenicol antibiotic; penem	Met8754
MexB	3000378	Resistomes & Variants	99.43 - 99.9	152	resistance-nodulation-cell division (RND) antibiotic efflux pump	macrolide antibiotic; fluoroquinolone antibiotic; monobactam; carbapenem; cephalosporin; cephamycin; penam; tetracycline antibiotic; peptide antibiotic; aminocoumarin antibiotic; diaminopyrimidine antibiotic; sulfonamide antibiotic; phenicol antibiotic; penem	Met8754
mexM	3003704	Resistomes & Variants	98.44 - 99.48	50	resistance-nodulation-cell division (RND) antibiotic efflux pump	phenicol antibiotic	Met8754
bcr-1	3003801	Resistomes & Variants	75.95 - 100.0	106	major facilitator superfamily (MFS) antibiotic efflux pump	bicyclomycin-like antibiotic	Met8754
OprJ	3000802	Resistomes & Variants	99.16	45	resistance-nodulation-cell division (RND) antibiotic efflux pump	macrolide antibiotic; fluoroquinolone antibiotic; aminoglycoside antibiotic; cephalosporin; penam; tetracycline antibiotic; aminocoumarin antibiotic; diaminopyrimidine antibiotic; phenicol antibiotic	Met8754
MexD	3000801	Resistomes & Variants	95.33 - 95.43	129	resistance-nodulation-cell division (RND) antibiotic efflux pump	macrolide antibiotic; fluoroquinolone antibiotic; aminoglycoside antibiotic; cephalosporin; penam; tetracycline antibiotic; aminocoumarin antibiotic; diaminopyrimidine antibiotic; phenicol antibiotic	Met8754
mexQ	3003699	Resistomes & Variants	99.34 - 99.91	115	resistance-nodulation-cell division (RND) antibiotic efflux pump	macrolide antibiotic; carbapenem; tetracycline antibiotic; diaminopyrimidine antibiotic; phenicol antibiotic; disinfecting agents and antiseptics	Met8754
mexN	3003705	Resistomes & Variants	99.42 - 99.71	104	resistance-nodulation-cell division (RND) antibiotic efflux pump	phenicol antibiotic	Met8754
MuxC	3004075	Resistomes & Variants	99.9	151	resistance-nodulation-cell division (RND) antibiotic efflux pump	macrolide antibiotic; monobactam; tetracycline antibiotic; aminocoumarin antibiotic	Met8754
mexY	3003033	Resistomes & Variants	93.5 - 93.59	104	resistance-nodulation-cell division (RND) antibiotic efflux pump	macrolide antibiotic; fluoroquinolone antibiotic; aminoglycoside antibiotic; carbapenem; cephalosporin; cephamycin; penam; tetracycline antibiotic; phenicol antibiotic; disinfecting agents and antiseptics	Met8754
OpmB	3004072	Resistomes & Variants	99.0 - 99.8	55	resistance-nodulation-cell division (RND) antibiotic efflux pump	macrolide antibiotic; monobactam; tetracycline antibiotic; aminocoumarin antibiotic	Met8754
MexC	3000800	Resistomes & Variants	99.15 - 100.0	45	resistance-nodulation-cell division (RND) antibiotic efflux pump	macrolide antibiotic; fluoroquinolone antibiotic; aminoglycoside antibiotic; cephalosporin; penam; tetracycline antibiotic; aminocoumarin antibiotic; diaminopyrimidine antibiotic; phenicol antibiotic	Met8754
TriB	3003680	Resistomes & Variants	99.44 - 99.72	20	resistance-nodulation-cell division (RND) antibiotic efflux pump	disinfecting agents and antiseptics	Met8754
cprR	3005063	Resistomes & Variants	99.55 - 100.0	22	pmr phosphoethanolamine transferase	peptide antibiotic	Met8754
OprM	3000379	Resistomes & Variants	97.31 - 100.0	62	resistance-nodulation-cell division (RND) antibiotic efflux pump	macrolide antibiotic; fluoroquinolone antibiotic; monobactam; aminoglycoside antibiotic; carbapenem; cephalosporin; cephamycin; penam; tetracycline antibiotic; peptide antibiotic; aminocoumarin antibiotic; diaminopyrimidine antibiotic; sulfonamide antibiotic; phenicol antibiotic; penem; disinfecting agents and antiseptics	Met8754
MexJ	3003692	Resistomes & Variants	99.73	31	resistance-nodulation-cell division (RND) antibiotic efflux pump	macrolide antibiotic; tetracycline antibiotic; disinfecting agents and antiseptics	Met8754
MexI	3000808	Resistomes & Variants	99.9	127	resistance-nodulation-cell division (RND) antibiotic efflux pump	fluoroquinolone antibiotic; tetracycline antibiotic; disinfecting agents and antiseptics	Met8754
ParS	3005067	Resistomes & Variants	99.53	36	resistance-nodulation-cell division (RND) antibiotic efflux pump; Outer Membrane Porin (Opr)	macrolide antibiotic; fluoroquinolone antibiotic; monobactam; aminoglycoside antibiotic; carbapenem; cephalosporin; cephamycin; penam; tetracycline antibiotic; phenicol antibiotic; penem; disinfecting agents and antiseptics	Met8754
YajC	3005040	Resistomes & Variants	100	10	resistance-nodulation-cell division (RND) antibiotic efflux pump	fluoroquinolone antibiotic; cephalosporin; glycylcycline; penam; tetracycline antibiotic; oxazolidinone antibiotic; glycopeptide antibiotic; rifamycin antibiotic; phenicol antibiotic; disinfecting agents and antiseptics	Met8754
vanH gene in vanB cluster	3002943	Resistomes & Variants	41.99 - 94.12	51	vanH; glycopeptide resistance gene cluster	glycopeptide antibiotic	Met8754
APH(3')-IIb	3002645	Resistomes & Variants	98.51 - 99.25	36	APH(3')	aminoglycoside antibiotic	Met8754
FosA	3000149	Resistomes & Variants	99.26	10	fosfomycin thiol transferase	phosphonic acid antibiotic	Met8754
OpmD	3000809	Resistomes & Variants	99.59 - 100.0	110	resistance-nodulation-cell division (RND) antibiotic efflux pump	fluoroquinolone antibiotic; tetracycline antibiotic; disinfecting agents and antiseptics	Met8754
MexH	3000807	Resistomes & Variants	100	43	resistance-nodulation-cell division (RND) antibiotic efflux pump	fluoroquinolone antibiotic; tetracycline antibiotic; disinfecting agents and antiseptics	Met8754
basS	3003583	Resistomes & Variants	98.95 - 99.79	88	pmr phosphoethanolamine transferase	peptide antibiotic	Met8754
MexG	3000806	Resistomes & Variants	99.32	12	resistance-nodulation-cell division (RND) antibiotic efflux pump	fluoroquinolone antibiotic; tetracycline antibiotic; disinfecting agents and antiseptics	Met8754
MexV	3003030	Resistomes & Variants	99.73	27	resistance-nodulation-cell division (RND) antibiotic efflux pump	macrolide antibiotic; fluoroquinolone antibiotic; tetracycline antibiotic; phenicol antibiotic; disinfecting agents and antiseptics	Met8754
Pseudomonas aeruginosa CpxR	3004054	Resistomes & Variants	98.67 - 99.56	31	resistance-nodulation-cell division (RND) antibiotic efflux pump	macrolide antibiotic; fluoroquinolone antibiotic; monobactam; aminoglycoside antibiotic; carbapenem; cephalosporin; cephamycin; penam; tetracycline antibiotic; peptide antibiotic; aminocoumarin antibiotic; diaminopyrimidine antibiotic; sulfonamide antibiotic; phenicol antibiotic; penem	Met8754
MexW	3003031	Resistomes & Variants	99.9	119	resistance-nodulation-cell division (RND) antibiotic efflux pump	macrolide antibiotic; fluoroquinolone antibiotic; tetracycline antibiotic; phenicol antibiotic; disinfecting agents and antiseptics	Met8754
dfrE	3002875	Resistomes & Variants	98.17 - 98.78	24	trimethoprim resistant dihydrofolate reductase dfr	diaminopyrimidine antibiotic	Met8754
efrA	3003948	Resistomes & Variants	99.3 - 99.83	63	ATP-binding cassette (ABC) antibiotic efflux pump	macrolide antibiotic; fluoroquinolone antibiotic; rifamycin antibiotic	Met8754
Staphylococcus aureus norA	3004667	Resistomes & Variants	95.62	48	major facilitator superfamily (MFS) antibiotic efflux pump	fluoroquinolone antibiotic	Met8754
mepR	3000746	Resistomes & Variants	99.28 - 100.0	27	multidrug and toxic compound extrusion (MATE) transporter	glycylcycline; tetracycline antibiotic	Met8754
Staphylococcus aureus LmrS	3004572	Resistomes & Variants	95.8 - 97.92	98	major facilitator superfamily (MFS) antibiotic efflux pump	macrolide antibiotic; aminoglycoside antibiotic; oxazolidinone antibiotic; diaminopyrimidine antibiotic; phenicol antibiotic	Met8754
arlR	3000838	Resistomes & Variants	99.09 - 100.0	32	major facilitator superfamily (MFS) antibiotic efflux pump	fluoroquinolone antibiotic; disinfecting agents and antiseptics	Met8754
mgrA	3000815	Resistomes & Variants	99.32 - 100.0	45	ATP-binding cassette (ABC) antibiotic efflux pump; major facilitator superfamily (MFS) antibiotic efflux pump	fluoroquinolone antibiotic; cephalosporin; penam; tetracycline antibiotic; peptide antibiotic; disinfecting agents and antiseptics	Met8754
ANT(4')-Ia	3002623	Resistomes & Variants	99.21 - 99.6	240	ANT(4')	aminoglycoside antibiotic	Met8754
mecA	3000617	Resistomes & Variants	99.7	128	methicillin resistant PBP2	penam	Met8754
kdpD	3004047	Resistomes & Variants	98.42 - 98.98	130	kdpDE	aminoglycoside antibiotic	Met8754
SAT-4	3002897	Resistomes & Variants	97.97	17	streptothricin acetyltransferase (SAT)	nucleoside antibiotic	Met8754
mecR1	3000215	Resistomes & Variants	97.44 - 100.0	98	methicillin resistant PBP2	penam	Met8754
arlS	3000839	Resistomes & Variants	100	50	major facilitator superfamily (MFS) antibiotic efflux pump	fluoroquinolone antibiotic; disinfecting agents and antiseptics	Met8754
ANT(6)-Ia	3002626	Resistomes & Variants	100	10	ANT(6)	aminoglycoside antibiotic	Met8754
qacA	3003046	Resistomes & Variants	99.81	462	major facilitator superfamily (MFS) antibiotic efflux pump	fluoroquinolone antibiotic	Met8754
tet(K)	3000178	Resistomes & Variants	100	158	major facilitator superfamily (MFS) antibiotic efflux pump	tetracycline antibiotic	Met8754
Escherichia coli EF-Tu mutants conferring resistance to Pulvomycin	3003369	Resistomes & Variants	87.02 - 99.49	1828	elfamycin resistant EF-Tu	elfamycin antibiotic	Met8754
Salmonella enterica gyrA conferring resistance to fluoroquinolones	3003926	Resistomes & Variants	95.67 - 99.77	183	fluoroquinolone resistant gyrA	fluoroquinolone antibiotic	Met8754
Haemophilus influenzae PBP3 conferring resistance to beta-lactam antibiotics	3004446	Resistomes & Variants	50.34 - 53.79	964	Penicillin-binding protein mutations conferring resistance to beta-lactam antibiotics	cephalosporin; cephamycin; penam	Met8754
Salmonella serovars gyrB conferring resistance to fluoroquinolones	3003307	Resistomes & Variants	83.08 - 95.4	590	fluoroquinolone resistant gyrB	fluoroquinolone antibiotic	Met8754
Morganella morganii gyrB conferring resistance to fluoroquinolones	3003306	Resistomes & Variants	81.59 - 100.0	922	fluoroquinolone resistant gyrB	fluoroquinolone antibiotic	Met8754
Escherichia coli UhpT with mutation conferring resistance to fosfomycin	3003890	Resistomes & Variants	95.03	53	antibiotic-resistant UhpT	phosphonic acid antibiotic	Met8754
Escherichia coli fabI mutations conferring resistance to isoniazid and triclosan	3004045	Resistomes & Variants	87.4 - 93.51	151	antibiotic resistant fabI	disinfecting agents and antiseptics; isoniazid-like antibiotic	Met8754
Klebsiella pneumoniae mutant PhoQ conferring resistance to colistin	3007203	Resistomes & Variants	99.8	20	ATP-binding cassette (ABC) antibiotic efflux pump; pmr phosphoethanolamine transferase; transmembrane protein conferring colistin resistance	macrolide antibiotic; peptide antibiotic	Met8754
Salmonella enterica gyrA with mutation conferring resistance to triclosan	3004334	Resistomes & Variants	88.18	27	triclosan resistant gyrA	disinfecting agents and antiseptics	Met8754
Staphylococcus aureus GlpT with mutation conferring resistance to fosfomycin	3003901	Resistomes & Variants	86.64 - 99.78	198	antibiotic-resistant GlpT	phosphonic acid antibiotic	Met8754
Staphylococcus aureus gyrA conferring resistance to fluoroquinolones	3003296	Resistomes & Variants	87.79 - 99.55	452	fluoroquinolone resistant gyrA	fluoroquinolone antibiotic	Met8754
Staphylococcus aureus parE conferring resistance to fluoroquinolones	3003315	Resistomes & Variants	92.45 - 99.55	232	fluoroquinolone resistant parE	fluoroquinolone antibiotic	Met8754
Staphylococcus aureus parC conferring resistance to fluoroquinolones	3003312	Resistomes & Variants	98.75 - 99.75	146	fluoroquinolone resistant parC	fluoroquinolone antibiotic	Met8754
Staphylococcus aureus murA with mutation conferring resistance to fosfomycin	3003776	Resistomes & Variants	99.05 - 100.0	138	antibiotic-resistant murA transferase	phosphonic acid antibiotic	Met8754
Staphylococcus aureus ileS with mutation conferring resistance to mupirocin	3003729	Resistomes & Variants	99.24 - 99.89	238	antibiotic-resistant isoleucyl-tRNA synthetase (ileS)	mupirocin-like antibiotic	Met8754
tetR	3003479	Resistomes & Variants	99.5 - 100.0	200	major facilitator superfamily (MFS) antibiotic efflux pump	tetracycline antibiotic	Met8754
baeR	3000828	Resistomes & Variants	92.05 - 100.0	37	resistance-nodulation-cell division (RND) antibiotic efflux pump	aminoglycoside antibiotic; aminocoumarin antibiotic	Met8754
Escherichia coli marR mutant conferring antibiotic resistance	3003378	Resistomes & Variants	83.33 - 99.21	19	resistance-nodulation-cell division (RND) antibiotic efflux pump	fluoroquinolone antibiotic; cephalosporin; glycylcycline; penam; tetracycline antibiotic; rifamycin antibiotic; phenicol antibiotic; disinfecting agents and antiseptics	Met8754
Escherichia coli soxS with mutation conferring antibiotic resistance	3003511	Resistomes & Variants	89.72	12	ATP-binding cassette (ABC) antibiotic efflux pump; major facilitator superfamily (MFS) antibiotic efflux pump; resistance-nodulation-cell division (RND) antibiotic efflux pump; General Bacterial Porin with reduced permeability to beta-lactams	fluoroquinolone antibiotic; monobactam; carbapenem; cephalosporin; glycylcycline; cephamycin; penam; tetracycline antibiotic; rifamycin antibiotic; phenicol antibiotic; penem; disinfecting agents and antiseptics	Met8754
mexR	3000506	Resistomes & Variants	98.64 - 100.0	24	resistance-nodulation-cell division (RND) antibiotic efflux pump	macrolide antibiotic; fluoroquinolone antibiotic; monobactam; carbapenem; cephalosporin; cephamycin; penam; tetracycline antibiotic; peptide antibiotic; aminocoumarin antibiotic; diaminopyrimidine antibiotic; sulfonamide antibiotic; phenicol antibiotic; penem	Met8754
MexS	3000813	Resistomes & Variants	100	45	resistance-nodulation-cell division (RND) antibiotic efflux pump	fluoroquinolone antibiotic; diaminopyrimidine antibiotic; phenicol antibiotic	Met8754
Type A NfxB	3004059	Resistomes & Variants	99.47 - 100.0	171	resistance-nodulation-cell division (RND) antibiotic efflux pump	macrolide antibiotic; fluoroquinolone antibiotic; cephalosporin; penam; tetracycline antibiotic; aminocoumarin antibiotic; diaminopyrimidine antibiotic; phenicol antibiotic	Met8754
nalD	3000819	Resistomes & Variants	99.05 - 100.0	48	resistance-nodulation-cell division (RND) antibiotic efflux pump	macrolide antibiotic; fluoroquinolone antibiotic; monobactam; carbapenem; cephalosporin; cephamycin; penam; tetracycline antibiotic; peptide antibiotic; aminocoumarin antibiotic; diaminopyrimidine antibiotic; sulfonamide antibiotic; phenicol antibiotic; penem	Met8754
nalC	3000818	Resistomes & Variants	99.06 - 99.53	36	resistance-nodulation-cell division (RND) antibiotic efflux pump	macrolide antibiotic; fluoroquinolone antibiotic; monobactam; carbapenem; cephalosporin; cephamycin; penam; tetracycline antibiotic; peptide antibiotic; aminocoumarin antibiotic; diaminopyrimidine antibiotic; sulfonamide antibiotic; phenicol antibiotic; penem	Met8754
CfxA2	3003002	CARD	100	241	CfxA beta-lactamase	cephamycin	Met8740
Staphylococcus aureus rpoC conferring resistance to daptomycin	3003291	CARD	100	22	daptomycin-resistant beta prime subunit of RNA polymerase (rpoC)	peptide antibiotic	Met8740
Escherichia coli 16S rRNA mutation conferring resistance to edeine	3003223	CARD	100	11	16s rRNA with mutation conferring resistance to peptide antibiotics	peptide antibiotic	Met8740
Neisseria gonorrhoeae 16S rRNA mutation conferring resistance to spectinomycin	3003495	CARD	100	117	16s rRNA with mutation conferring resistance to aminoglycoside antibiotics	aminoglycoside antibiotic	Met8740
Clostridioides difficile EF-Tu mutants conferring resistance to elfamycin	3003357	CARD	100	54	elfamycin resistant EF-Tu	elfamycin antibiotic	Met8740
Pasteurella multocida 16S rRNA mutation conferring resistance to spectinomycin	3003493	CARD	100	31	16s rRNA with mutation conferring resistance to aminoglycoside antibiotics	aminoglycoside antibiotic	Met8740
Salmonella enterica 16S rRNA (rrsD) mutation conferring resistance to spectinomycin	3003512	CARD	100	295	16s rRNA with mutation conferring resistance to aminoglycoside antibiotics	aminoglycoside antibiotic	Met8740
Chlamydophila psittaci 16S rRNA mutation conferring resistance to spectinomycin	3003485	CARD	100	21	16s rRNA with mutation conferring resistance to aminoglycoside antibiotics	aminoglycoside antibiotic	Met8740
Borreliella burgdorferi 16S rRNA mutation conferring resistance to gentamicin	3003504	CARD	100	78	16s rRNA with mutation conferring resistance to aminoglycoside antibiotics	aminoglycoside antibiotic	Met8740
Mycobacteroides abscessus 16S rRNA mutation conferring resistance to gentamicin	3003240	CARD	100	63	16s rRNA with mutation conferring resistance to aminoglycoside antibiotics	aminoglycoside antibiotic	Met8740
Cutibacterium acnes 16S rRNA mutation conferring resistance to tetracycline	3003499	CARD; Resistomes & Variants	99.87 - 100.0	69	16S rRNA with mutation conferring resistance to tetracycline derivatives	tetracycline antibiotic	Met8740
Mycolicibacterium smegmatis 16S rRNA (rrsB) mutation conferring resistance to streptomycin	3003541	CARD	100	56	16s rRNA with mutation conferring resistance to aminoglycoside antibiotics	aminoglycoside antibiotic	Met8740
Streptomyces cinnamoneus EF-Tu mutants conferring resistance to elfamycin	3003359	CARD	100	12	elfamycin resistant EF-Tu	elfamycin antibiotic	Met8740
Clostridioides difficile 23S rRNA with mutation conferring resistance to erythromycin and clindamycin	3004654	CARD	100	449	23S rRNA with mutation conferring resistance to macrolide antibiotics	macrolide antibiotic; lincosamide antibiotic	Met8740
Helicobacter pylori 16S rRNA mutation conferring resistance to tetracycline	3003510	CARD	100	82	16S rRNA with mutation conferring resistance to tetracycline derivatives	tetracycline antibiotic	Met8740
Clostridioides difficile rpoC with mutation conferring resistance to vancomycin	3004681	CARD	100	32	vancomycin-resistant beta prime subunit of RNA polymerase (rpoC)	glycopeptide antibiotic	Met8740
Staphylococcus aureus 23S rRNA with mutation conferring resistance to linezolid	3004058	CARD; Resistomes & Variants	97.91 - 100.0	282	23S rRNA with mutation conferring resistance to linezolid antibiotics	macrolide antibiotic; lincosamide antibiotic; streptogramin antibiotic; oxazolidinone antibiotic; glycopeptide antibiotic; phenicol antibiotic; pleuromutilin antibiotic	Met8740
Mycoplasma gallisepticum 23S rRNA mutation conferring resistance to pleuromutilin antibiotics	3004159	CARD	100	11	23S rRNA with mutation conferring resistance to pleuromutilin antibiotics	pleuromutilin antibiotic	Met8740
Brachyspira hyodysenteriae 23S rRNA with mutation conferring resistance to tylosin	3004133	CARD	100	57	23S rRNA with mutation conferring resistance to macrolide antibiotics	macrolide antibiotic	Met8740
Moraxella catarrhalis 23S rRNA with mutation conferring resistance to macrolide antibiotics	3004138	CARD	100	40	23S rRNA with mutation conferring resistance to macrolide antibiotics	macrolide antibiotic	Met8740
Mycolicibacterium smegmatis 23S rRNA with mutation conferring resistance to clarithromycin	3004169	CARD	100	224	23S rRNA with mutation conferring resistance to macrolide antibiotics	macrolide antibiotic	Met8740
Mycobacteroides abscessus 23S rRNA with mutation conferring resistance to clarithromycin	3004163	CARD	100	83	23S rRNA with mutation conferring resistance to macrolide antibiotics	macrolide antibiotic	Met8740
Streptococcus pneumoniae 23S rRNA with mutation conferring resistance to macrolide antibiotics	3004170	CARD	100	91	23S rRNA with mutation conferring resistance to macrolide antibiotics	macrolide antibiotic	Met8740
Neisseria gonorrhoeae 23S rRNA with mutation conferring resistance to azithromycin	3004836	CARD; Resistomes & Variants	99.59 - 100.0	70	23S rRNA with mutation conferring resistance to macrolide antibiotics	macrolide antibiotic	Met8740
Campylobacter jejuni 23S rRNA with mutation conferring resistance to erythromycin	3004546	CARD; Resistomes & Variants	98.59 - 100.0	122	23S rRNA with mutation conferring resistance to macrolide antibiotics	macrolide antibiotic	Met8740
Thermus thermophilus 23s rRNA conferring resistance to pleuromutilin antibiotics	3005083	CARD	100	15	23S rRNA with mutation conferring resistance to pleuromutilin antibiotics	pleuromutilin antibiotic	Met8740
Mycoplasmopsis fermentans 23S rRNA with mutation conferring resistance to macrolide antibiotics	3004177	CARD	100	81	23S rRNA with mutation conferring resistance to macrolide antibiotics	macrolide antibiotic	Met8740
Chlamydomonas reinhardtii 16S rRNA (rrnS) mutation conferring resistance to streptomycin	3003978	CARD	100	158	16s rRNA with mutation conferring resistance to aminoglycoside antibiotics	aminoglycoside antibiotic	Met8740
Mycobacterium tuberculosis rpsA mutations conferring resistance to pyrazinamide	3004721	CARD	100	17	pyrazinamide resistant rpsA	pyrazine antibiotic	Met8740
Streptomyces ambofaciens 23S rRNA with mutation conferring resistance to macrolide antibiotics	3004171	CARD	100	109	23S rRNA with mutation conferring resistance to macrolide antibiotics	macrolide antibiotic	Met8740
Mycobacterium avium gyrA with mutation conferring resistance to Fluoroquinolone	3007473	CARD; Resistomes & Variants	70.21 - 100.0	53	fluoroquinolone resistant gyrA	fluoroquinolone antibiotic	Met8740
Treponema pallidum 23S rRNA with mutation conferring resistance to erythromycin	3007759	CARD	100	143	23S rRNA with mutation conferring resistance to macrolide antibiotics	macrolide antibiotic	Met8740
Chlamydia trachomatis 23S rRNA with mutation conferring resistance to macrolide antibiotics	3004174	Resistomes & Variants	98.27 - 99.32	377	23S rRNA with mutation conferring resistance to macrolide antibiotics	macrolide antibiotic	Met8740
Mycobacterium avium 23S rRNA with mutation conferring resistance to clarithromycin	3004164	Resistomes & Variants	99.9	31	23S rRNA with mutation conferring resistance to macrolide antibiotics	macrolide antibiotic	Met8740
Mycobacterium tuberculosis 16S rRNA mutation conferring resistance to kanamycin	3003436	Resistomes & Variants	98.96	615	16s rRNA with mutation conferring resistance to aminoglycoside antibiotics	aminoglycoside antibiotic	Met8740
Propionibacteria 23S rRNA with mutation conferring resistance to macrolide antibiotics	3004161	Resistomes & Variants	98.63	49	23S rRNA with mutation conferring resistance to macrolide antibiotics	macrolide antibiotic	Met8740
APH(3')-Ia	3002641	Resistomes & Variants	97.05 - 100.0	30	APH(3')	aminoglycoside antibiotic	Met8740
ErmX	3000596	Resistomes & Variants	82.04 - 89.08	55	Erm 23S ribosomal RNA methyltransferase	macrolide antibiotic; lincosamide antibiotic; streptogramin antibiotic; streptogramin A antibiotic; streptogramin B antibiotic	Met8740
ErmF	3000498	Resistomes & Variants	98.5 - 99.62	553	Erm 23S ribosomal RNA methyltransferase	macrolide antibiotic; lincosamide antibiotic; streptogramin antibiotic; streptogramin A antibiotic; streptogramin B antibiotic	Met8740
tet(W)	3000194	Resistomes & Variants	98.12	24	tetracycline-resistant ribosomal protection protein	tetracycline antibiotic	Met8740
cmx	3002703	Resistomes & Variants	100	24	major facilitator superfamily (MFS) antibiotic efflux pump	phenicol antibiotic	Met8740
23S rRNA (adenine(2058)-N(6))-methyltransferase Erm(A)	3005099	Resistomes & Variants	97.1 - 99.59	42	Erm 23S ribosomal RNA methyltransferase	macrolide antibiotic; lincosamide antibiotic; streptogramin antibiotic	Met8740
APH(6)-Id	3002660	Resistomes & Variants	99.64	12	APH(6)	aminoglycoside antibiotic	Met8740
aadA5	3002605	Resistomes & Variants	100	17	ANT(3'')	aminoglycoside antibiotic	Met8740
TEM-244	3007453	Resistomes & Variants	97.71	16	TEM beta-lactamase	monobactam; cephalosporin; penam; penem	Met8740
APH(3')-IIIa	3002647	Resistomes & Variants	98.86 - 100.0	24	APH(3')	aminoglycoside antibiotic	Met8740
kdpE	3003841	Resistomes & Variants	91.74	33	kdpDE	aminoglycoside antibiotic	Met8740
SAT-4	3002897	Resistomes & Variants	98.89	13	streptothricin acetyltransferase (SAT)	nucleoside antibiotic	Met8740
Mycobacterium tuberculosis rpsL mutations conferring resistance to Streptomycin	3003395	Resistomes & Variants	83.74 - 91.06	26	antibiotic-resistant rpsL	aminoglycoside antibiotic	Met8740
Planobispora rosea EF-Tu mutants conferring resistance to inhibitor GE2270A	3003361	Resistomes & Variants	99.75	16	elfamycin resistant EF-Tu	elfamycin antibiotic	Met8740
Staphylococcus aureus rpoB mutants conferring resistance to rifampicin	3003285	Resistomes & Variants	99.83	25	rifamycin-resistant beta-subunit of RNA polymerase (rpoB)	rifamycin antibiotic	Met8740
Staphylococcus aureus fusA with mutation conferring resistance to fusidic acid	3003735	Resistomes & Variants	99.86	38	antibiotic resistant fusA	fusidane antibiotic	Met8740
tet(42)	3000572	CARD	100	26	major facilitator superfamily (MFS) antibiotic efflux pump	tetracycline antibiotic	Met9126
APH(3')-Ia	3002641	CARD; Resistomes & Variants	93.0 - 100.0	9731	APH(3')	aminoglycoside antibiotic	Met9126
qacB	3003047	CARD	100	24	major facilitator superfamily (MFS) antibiotic efflux pump	fluoroquinolone antibiotic	Met9126
smeF	3003057	CARD	100	28	resistance-nodulation-cell division (RND) antibiotic efflux pump	macrolide antibiotic; fluoroquinolone antibiotic; tetracycline antibiotic; phenicol antibiotic	Met9126
TEM-171	3001037	CARD	100	22	TEM beta-lactamase	monobactam; cephalosporin; penam; penem	Met9126
smeE	3003056	CARD	100	66	resistance-nodulation-cell division (RND) antibiotic efflux pump	macrolide antibiotic; fluoroquinolone antibiotic; tetracycline antibiotic; phenicol antibiotic	Met9126
Erm(36)	3000605	CARD; Resistomes & Variants	98.93 - 100.0	181	Erm 23S ribosomal RNA methyltransferase	macrolide antibiotic; lincosamide antibiotic; streptogramin antibiotic; streptogramin A antibiotic; streptogramin B antibiotic	Met9126
carA	3002817	CARD	100	377	Miscellaneous ABC-F subfamily ATP-binding cassette ribosomal protection proteins	macrolide antibiotic	Met9126
ErmX	3000596	CARD; Resistomes & Variants	82.75 - 100.0	6044	Erm 23S ribosomal RNA methyltransferase	macrolide antibiotic; lincosamide antibiotic; streptogramin antibiotic; streptogramin A antibiotic; streptogramin B antibiotic	Met9126
rphA	3000444	CARD	100	86	rifampin phosphotransferase	rifamycin antibiotic	Met9126
tet(C)	3000167	CARD; Resistomes & Variants	76.37 - 100.0	4001	major facilitator superfamily (MFS) antibiotic efflux pump	tetracycline antibiotic	Met9126
tet(J)	3000177	CARD	100	387	major facilitator superfamily (MFS) antibiotic efflux pump	tetracycline antibiotic	Met9126
tet(V)	3000181	CARD	100	35	major facilitator superfamily (MFS) antibiotic efflux pump	tetracycline antibiotic	Met9126
novA	3002522	CARD	100	191	ATP-binding cassette (ABC) antibiotic efflux pump	aminocoumarin antibiotic	Met9126
mel	3000616	CARD	100	16	msr-type ABC-F protein	macrolide antibiotic; streptogramin antibiotic	Met9126
cmx	3002703	CARD	100	50	major facilitator superfamily (MFS) antibiotic efflux pump	phenicol antibiotic	Met9126
dfrC	3002865	CARD; Resistomes & Variants	97.52 - 100.0	7891	trimethoprim resistant dihydrofolate reductase dfr	diaminopyrimidine antibiotic	Met9126
TEM-40	3000910	CARD	100	21	TEM beta-lactamase	monobactam; cephalosporin; penam; penem	Met9126
APH(6)-Ia	3002657	CARD	100	25	APH(6)	aminoglycoside antibiotic	Met9126
norA	3000391	CARD; Resistomes & Variants	98.45 - 100.0	8336	major facilitator superfamily (MFS) antibiotic efflux pump	fluoroquinolone antibiotic; disinfecting agents and antiseptics	Met9126
smeB	3003052	CARD	100	79	resistance-nodulation-cell division (RND) antibiotic efflux pump	aminoglycoside antibiotic; cephalosporin; cephamycin; penam	Met9126
Escherichia coli folP with mutation conferring resistance to sulfonamides	3003386	CARD; Resistomes & Variants	91.84 - 100.0	154	sulfonamide resistant dihydropteroate synthase folP	sulfonamide antibiotic	Met9126
Escherichia coli gyrB conferring resistance to aminocoumarin	3003303	CARD	100	538	aminocoumarin resistant gyrB	aminocoumarin antibiotic	Met9126
Staphylococcus aureus rpoC conferring resistance to daptomycin	3003291	CARD	100	16496	daptomycin-resistant beta prime subunit of RNA polymerase (rpoC)	peptide antibiotic	Met9126
Klebsiella mutant PhoP conferring antibiotic resistance to colistin	3003585	CARD	100	18	ATP-binding cassette (ABC) antibiotic efflux pump; pmr phosphoethanolamine transferase; transmembrane protein conferring colistin resistance	macrolide antibiotic; peptide antibiotic	Met9126
Escherichia coli 16S rRNA mutation conferring resistance to edeine	3003223	CARD	100	13073	16s rRNA with mutation conferring resistance to peptide antibiotics	peptide antibiotic	Met9126
Mycobacterium tuberculosis 16S rRNA mutation conferring resistance to amikacin	3003481	CARD	100	7226	16s rRNA with mutation conferring resistance to aminoglycoside antibiotics	aminoglycoside antibiotic	Met9126
Neisseria gonorrhoeae 16S rRNA mutation conferring resistance to spectinomycin	3003495	CARD	100	12721	16s rRNA with mutation conferring resistance to aminoglycoside antibiotics	aminoglycoside antibiotic	Met9126
Escherichia coli EF-Tu mutants conferring resistance to Pulvomycin	3003369	CARD; Resistomes & Variants	86.11 - 100.0	11160	elfamycin resistant EF-Tu	elfamycin antibiotic	Met9126
Clostridioides difficile EF-Tu mutants conferring resistance to elfamycin	3003357	CARD	100	451	elfamycin resistant EF-Tu	elfamycin antibiotic	Met9126
Escherichia coli parE conferring resistance to fluoroquinolones	3003316	CARD; Resistomes & Variants	80.41 - 100.0	338	fluoroquinolone resistant parE	fluoroquinolone antibiotic	Met9126
Escherichia coli soxS with mutation conferring antibiotic resistance	3003511	CARD; Resistomes & Variants	98.13 - 100.0	72	ATP-binding cassette (ABC) antibiotic efflux pump; major facilitator superfamily (MFS) antibiotic efflux pump; resistance-nodulation-cell division (RND) antibiotic efflux pump; General Bacterial Porin with reduced permeability to beta-lactams	fluoroquinolone antibiotic; monobactam; carbapenem; cephalosporin; glycylcycline; cephamycin; penam; tetracycline antibiotic; rifamycin antibiotic; phenicol antibiotic; penem; disinfecting agents and antiseptics	Met9126
Pasteurella multocida 16S rRNA mutation conferring resistance to spectinomycin	3003493	CARD; Resistomes & Variants	99.68 - 100.0	1619	16s rRNA with mutation conferring resistance to aminoglycoside antibiotics	aminoglycoside antibiotic	Met9126
Staphylococcus aureus mprF with mutation conferring resistance to daptomycin	3003319	CARD	100	800	daptomycin resistant mprF	peptide antibiotic	Met9126
Salmonella enterica 16S rRNA (rrsD) mutation conferring resistance to spectinomycin	3003512	CARD	100	1052	16s rRNA with mutation conferring resistance to aminoglycoside antibiotics	aminoglycoside antibiotic	Met9126
Mycolicibacterium smegmatis 16S rRNA (rrsA) mutation conferring resistance to neomycin	3003544	CARD	100	33389	16s rRNA with mutation conferring resistance to aminoglycoside antibiotics	aminoglycoside antibiotic	Met9126
Neisseria meningitidis 16S rRNA mutation conferring resistance to spectinomycin	3003497	CARD	100	406	16s rRNA with mutation conferring resistance to aminoglycoside antibiotics	aminoglycoside antibiotic	Met9126
Chlamydophila psittaci 16S rRNA mutation conferring resistance to spectinomycin	3003485	CARD	100	3509	16s rRNA with mutation conferring resistance to aminoglycoside antibiotics	aminoglycoside antibiotic	Met9126
Borreliella burgdorferi 16S rRNA mutation conferring resistance to gentamicin	3003504	CARD	100	5872	16s rRNA with mutation conferring resistance to aminoglycoside antibiotics	aminoglycoside antibiotic	Met9126
Mycobacteroides abscessus 16S rRNA mutation conferring resistance to gentamicin	3003240	CARD	100	6868	16s rRNA with mutation conferring resistance to aminoglycoside antibiotics	aminoglycoside antibiotic	Met9126
Cutibacterium acnes 16S rRNA mutation conferring resistance to tetracycline	3003499	CARD; Resistomes & Variants	99.87 - 100.0	5189	16S rRNA with mutation conferring resistance to tetracycline derivatives	tetracycline antibiotic	Met9126
Escherichia coli parC conferring resistance to fluoroquinolones	3003308	CARD; Resistomes & Variants	93.75 - 100.0	462	fluoroquinolone resistant parC	fluoroquinolone antibiotic	Met9126
Escherichia coli 16S rRNA (rrsC) mutation conferring resistance to kasugamicin	3003333	CARD; Resistomes & Variants	98.7 - 100.0	376	16s rRNA with mutation conferring resistance to aminoglycoside antibiotics	aminoglycoside antibiotic	Met9126
Escherichia coli murA with mutation conferring resistance to fosfomycin	3003775	CARD	100	246	antibiotic-resistant murA transferase	phosphonic acid antibiotic	Met9126
Mycoplasma genitalium 23S rRNA mutations confers resistance to fluoroquinolone and macrolide antibiotics	3004616	CARD	100	188	23S rRNA with mutation conferring resistance to macrolide antibiotics	macrolide antibiotic; fluoroquinolone antibiotic	Met9126
Streptomyces cinnamoneus EF-Tu mutants conferring resistance to elfamycin	3003359	CARD	100	1404	elfamycin resistant EF-Tu	elfamycin antibiotic	Met9126
Staphylococcus aureus walK with mutation conferring resistance to daptomycin	3003794	CARD; Resistomes & Variants	99.67 - 100.0	3006	daptomycin resistant walK	peptide antibiotic	Met9126
Corynebacterium striatum tetA	3004639	CARD; Resistomes & Variants	94.54 - 100.0	26	major facilitator superfamily (MFS) antibiotic efflux pump	penam; tetracycline antibiotic	Met9126
Escherichia coli UhpT with mutation conferring resistance to fosfomycin	3003890	CARD; Resistomes & Variants	95.67 - 100.0	287	antibiotic-resistant UhpT	phosphonic acid antibiotic	Met9126
Escherichia coli UhpA with mutation conferring resistance to fosfomycin	3003893	CARD	100	129	antibiotic-resistant UhpT	phosphonic acid antibiotic	Met9126
Haemophilus parainfluenzae parC conferring resistance to fluoroquinolones	3003925	CARD	100	50	fluoroquinolone resistant parC	fluoroquinolone antibiotic	Met9126
rpsJ	3003930	CARD	100	37	tetracycline-resistant ribosomal protection protein	tetracycline antibiotic	Met9126
Capnocytophaga gingivalis gyrA conferring resistance to fluoroquinolones	3003931	CARD	100	30	fluoroquinolone resistant gyrA	fluoroquinolone antibiotic	Met9126
Streptococcus pneumoniae PBP2b conferring resistance to amoxicillin	3003042	CARD	100	16	Penicillin-binding protein mutations conferring resistance to beta-lactam antibiotics	cephalosporin; cephamycin; penam	Met9126
Staphylococcus aureus menA with mutation conferring resistance to lysocin	3003917	CARD	100	40	lysocin resistant menA	peptide antibiotic	Met9126
Cutibacterium acnes gyrA conferring resistance to fluoroquinolones	3003974	CARD; Resistomes & Variants	99.21 - 100.0	1286	fluoroquinolone resistant gyrA	fluoroquinolone antibiotic	Met9126
Clostridioides difficile 23S rRNA with mutation conferring resistance to erythromycin and clindamycin	3004654	CARD; Resistomes & Variants	98.93 - 100.0	3234	23S rRNA with mutation conferring resistance to macrolide antibiotics	macrolide antibiotic; lincosamide antibiotic	Met9126
Pseudomonas mutant PhoP conferring resistance to colistin	3003895	CARD	100	18	ATP-binding cassette (ABC) antibiotic efflux pump; pmr phosphoethanolamine transferase; transmembrane protein conferring colistin resistance	macrolide antibiotic; peptide antibiotic	Met9126
lfrA	3003967	CARD	100	150	major facilitator superfamily (MFS) antibiotic efflux pump	fluoroquinolone antibiotic	Met9126
Helicobacter pylori 16S rRNA mutation conferring resistance to tetracycline	3003510	CARD	100	15212	16S rRNA with mutation conferring resistance to tetracycline derivatives	tetracycline antibiotic	Met9126
Mycobacteroides chelonae 23S rRNA with mutation conferring resistance to clarithromycin	3004165	CARD	100	396	23S rRNA with mutation conferring resistance to macrolide antibiotics	macrolide antibiotic	Met9126
Clostridioides difficile rpoC with mutation conferring resistance to vancomycin	3004681	CARD	100	1253	vancomycin-resistant beta prime subunit of RNA polymerase (rpoC)	glycopeptide antibiotic	Met9126
Mycobacterium tuberculosis mshA mutations conferring resistance to isoniazid	3004925	CARD	100	339	isoniazid resistant mshA	isoniazid-like antibiotic	Met9126
Staphylococcus aureus 23S rRNA with mutation conferring resistance to linezolid	3004058	CARD; Resistomes & Variants	97.91 - 100.0	135434	23S rRNA with mutation conferring resistance to linezolid antibiotics	macrolide antibiotic; lincosamide antibiotic; streptogramin antibiotic; oxazolidinone antibiotic; glycopeptide antibiotic; phenicol antibiotic; pleuromutilin antibiotic	Met9126
Escherichia coli nfsA mutations conferring resistance to nitrofurantoin	3003751	CARD	100	105	antibiotic resistant nfsA	nitrofuran antibiotic	Met9126
Enterococcus faecium EF-Tu mutants conferring resistance to GE2270A	3003438	CARD	100	2948	elfamycin resistant EF-Tu	elfamycin antibiotic	Met9126
Mycobacterium leprae rpoB mutations conferring resistance to rifampicin	3003284	CARD	100	305	rifamycin-resistant beta-subunit of RNA polymerase (rpoB)	rifamycin antibiotic	Met9126
porin OmpC	3004114	CARD	100	157	General Bacterial Porin with reduced permeability to beta-lactams	monobactam; carbapenem; cephalosporin; cephamycin; penam; penem	Met9126
Escherichia coli LamB	3004126	CARD	100	353	Sugar Porin (SP)	fluoroquinolone antibiotic; tetracycline antibiotic	Met9126
Mycoplasma gallisepticum 23S rRNA mutation conferring resistance to pleuromutilin antibiotics	3004159	CARD	100	79	23S rRNA with mutation conferring resistance to pleuromutilin antibiotics	pleuromutilin antibiotic	Met9126
Brachyspira hyodysenteriae 23S rRNA with mutation conferring resistance to tylosin	3004133	CARD	100	303	23S rRNA with mutation conferring resistance to macrolide antibiotics	macrolide antibiotic	Met9126
Moraxella catarrhalis 23S rRNA with mutation conferring resistance to macrolide antibiotics	3004138	CARD	100	2345	23S rRNA with mutation conferring resistance to macrolide antibiotics	macrolide antibiotic	Met9126
AxyY	3004144	CARD; Resistomes & Variants	92.92 - 100.0	296	resistance-nodulation-cell division (RND) antibiotic efflux pump	macrolide antibiotic; fluoroquinolone antibiotic; aminoglycoside antibiotic; cephalosporin	Met9126
Escherichia coli 23S rRNA with mutation conferring resistance to clindamycin	3004149	CARD; Resistomes & Variants	99.07 - 100.0	394	23S rRNA with mutation conferring resistance to lincosamide antibiotics	lincosamide antibiotic	Met9126
Propionibacteria 23S rRNA with mutation conferring resistance to macrolide antibiotics	3004161	CARD; Resistomes & Variants	98.66 - 100.0	4520	23S rRNA with mutation conferring resistance to macrolide antibiotics	macrolide antibiotic	Met9126
Mycolicibacterium smegmatis 23S rRNA with mutation conferring resistance to clarithromycin	3004169	CARD	100	9441	23S rRNA with mutation conferring resistance to macrolide antibiotics	macrolide antibiotic	Met9126
Mycobacterium kansasii 23S rRNA with mutation conferring resistance to clarithromycin	3004168	CARD	100	1949	23S rRNA with mutation conferring resistance to macrolide antibiotics	macrolide antibiotic	Met9126
Chlamydomonas reinhardtii 23S rRNA with mutation conferring resistance to erythromycin	3004132	CARD	100	565	23S rRNA with mutation conferring resistance to macrolide antibiotics	macrolide antibiotic	Met9126
Mycobacteroides abscessus 23S rRNA with mutation conferring resistance to clarithromycin	3004163	CARD	100	31425	23S rRNA with mutation conferring resistance to macrolide antibiotics	macrolide antibiotic	Met9126
Streptococcus pneumoniae 23S rRNA with mutation conferring resistance to macrolide antibiotics	3004170	CARD	100	887	23S rRNA with mutation conferring resistance to macrolide antibiotics	macrolide antibiotic	Met9126
Mycoplasma hominis 23S rRNA with mutation conferring resistance to macrolide antibiotics	3004176	CARD	100	336	23S rRNA with mutation conferring resistance to macrolide antibiotics	macrolide antibiotic	Met9126
Escherichia coli PtsI with mutation conferring resistance to fosfomycin	3003899	CARD	100	311	antibiotic-resistant ptsI phosphotransferase	phosphonic acid antibiotic	Met9126
Neisseria gonorrhoeae gyrB conferring resistance to zoliflodacin	3004859	CARD	100	206	Zoliflodacin resistant gyrB	zoliflodacin-like antibiotic	Met9126
Burkholderia dolosa gyrA conferring resistance to fluoroquinolones	3004860	CARD	100	279	fluoroquinolone resistant gyrA	fluoroquinolone antibiotic	Met9126
mphO	3004543	CARD	100	45	macrolide phosphotransferase (MPH)	macrolide antibiotic	Met9126
OmpA	3005044	CARD; Resistomes & Variants	95.72 - 100.0	274	General Bacterial Porin with reduced permeability to peptide antibiotics	peptide antibiotic	Met9126
mlaD	3005042	CARD	100	113	ATP-binding cassette (ABC) antibiotic efflux pump	oxazolidinone antibiotic; glycopeptide antibiotic	Met9126
mlaF	3005041	CARD	100	174	ATP-binding cassette (ABC) antibiotic efflux pump	oxazolidinone antibiotic; glycopeptide antibiotic	Met9126
Thermus thermophilus 23s rRNA conferring resistance to pleuromutilin antibiotics	3005083	CARD	100	1915	23S rRNA with mutation conferring resistance to pleuromutilin antibiotics	pleuromutilin antibiotic	Met9126
Mycoplasmopsis fermentans 23S rRNA with mutation conferring resistance to macrolide antibiotics	3004177	CARD	100	1276	23S rRNA with mutation conferring resistance to macrolide antibiotics	macrolide antibiotic	Met9126
Escherichia coli ompF with mutation conferring resistance to beta-lactam antibiotics	3003390	CARD; Resistomes & Variants	98.62 - 100.0	155	General Bacterial Porin with reduced permeability to beta-lactams	monobactam; carbapenem; cephalosporin; cephamycin; penam; penem	Met9126
Pseudomonas aeruginosa gyrA and parC conferring resistance to fluoroquinolones	3003702	CARD	100	110	fluoroquinolone resistant parC	fluoroquinolone antibiotic	Met9126
Staphylococcus aureus fusE with mutation conferring resistance to fusidic acid	3003737	CARD	100	2980	antibiotic resistant fusE	fusidane antibiotic	Met9126
Escherichia coli 16S rRNA (rrsH) mutation conferring resistance to spectinomycin	3003372	CARD	100	75	16s rRNA with mutation conferring resistance to aminoglycoside antibiotics	aminoglycoside antibiotic	Met9126
Chlamydomonas reinhardtii 16S rRNA (rrnS) mutation conferring resistance to streptomycin	3003978	CARD	100	1952	16s rRNA with mutation conferring resistance to aminoglycoside antibiotics	aminoglycoside antibiotic	Met9126
Mycobacterium tuberculosis rpsA mutations conferring resistance to pyrazinamide	3004721	CARD	100	2694	pyrazinamide resistant rpsA	pyrazine antibiotic	Met9126
Mycolicibacterium smegmatis ndh with mutation conferring resistance to isoniazid	3003778	CARD	100	731	antibiotic resistant ndh	isoniazid-like antibiotic	Met9126
Escherichia coli fabG mutations conferring resistance to triclosan	3004049	CARD	100	111	antibiotic resistant fabG	disinfecting agents and antiseptics	Met9126
Escherichia coli mipA	3004127	CARD	100	148	MipA-interacting Protein	fluoroquinolone antibiotic; aminoglycoside antibiotic	Met9126
Streptomyces ambofaciens 23S rRNA with mutation conferring resistance to macrolide antibiotics	3004171	CARD	100	19067	23S rRNA with mutation conferring resistance to macrolide antibiotics	macrolide antibiotic	Met9126
Bifidobacterium adolescentis rpoB mutants conferring resistance to rifampicin	3004480	CARD; Resistomes & Variants	84.09 - 100.0	7803	rifamycin-resistant beta-subunit of RNA polymerase (rpoB)	rifamycin antibiotic	Met9126
vanY gene in vanG cluster	3002959	CARD; Resistomes & Variants	34.68 - 100.0	111	vanY; glycopeptide resistance gene cluster	glycopeptide antibiotic	Met9126
vanR gene in vanO cluster	3002930	CARD; Resistomes & Variants	88.74 - 100.0	65	glycopeptide resistance gene cluster; vanR	glycopeptide antibiotic	Met9126
Klebsiella pneumoniae mutant PhoQ conferring resistance to colistin	3007203	CARD	100	31	ATP-binding cassette (ABC) antibiotic efflux pump; pmr phosphoethanolamine transferase; transmembrane protein conferring colistin resistance	macrolide antibiotic; peptide antibiotic	Met9126
HelR	3007208	CARD	100	128	helicase-like RNA polymerase protection protein	rifamycin antibiotic	Met9126
Mycobacterium avium gyrA with mutation conferring resistance to Fluoroquinolone	3007473	CARD; Resistomes & Variants	70.21 - 100.0	9017	fluoroquinolone resistant gyrA	fluoroquinolone antibiotic	Met9126
Mycobacterium abscessus atpE with mutation conferring resistance to bedaquiline	3007476	CARD	100	15	antibiotic resistant ATP synthase	diarylquinoline antibiotic	Met9126
Bacillus subtilis rpsE mutations conferring resistance to spectinomycin	3007527	CARD	100	264	spectinomycin resistant rpsE	aminoglycoside antibiotic	Met9126
Mycobacterium tuberculosis Rv2535c with mutation conferring resistance to bedaquiline	3007692	CARD	100	16	bedaquiline resistant Rv2535c	fluoroquinolone antibiotic; diarylquinoline antibiotic	Met9126
Treponema pallidum 23S rRNA with mutation conferring resistance to erythromycin	3007759	CARD	100	469	23S rRNA with mutation conferring resistance to macrolide antibiotics	macrolide antibiotic	Met9126
Campylobacter jejuni 23S rRNA with mutation conferring resistance to erythromycin	3004546	Resistomes & Variants	98.59 - 99.52	241	23S rRNA with mutation conferring resistance to macrolide antibiotics	macrolide antibiotic	Met9126
Chlamydia trachomatis 23S rRNA with mutation conferring resistance to macrolide antibiotics	3004174	Resistomes & Variants	98.23 - 99.32	974	23S rRNA with mutation conferring resistance to macrolide antibiotics	macrolide antibiotic	Met9126
Mycobacterium avium 23S rRNA with mutation conferring resistance to clarithromycin	3004164	Resistomes & Variants	99.9	1604	23S rRNA with mutation conferring resistance to macrolide antibiotics	macrolide antibiotic	Met9126
Escherichia coli 23S rRNA with mutation conferring resistance to erythromycin and telithromycin	3004131	Resistomes & Variants	97.9 - 99.45	3001	23S rRNA with mutation conferring resistance to macrolide antibiotics	macrolide antibiotic	Met9126
Escherichia coli 23S rRNA with mutation conferring resistance to oxazolidinone antibiotics	3004173	Resistomes & Variants	98.9 - 99.59	8460	23S rRNA with mutation conferring resistance to oxazolidinone antibiotics	oxazolidinone antibiotic	Met9126
Neisseria gonorrhoeae 23S rRNA with mutation conferring resistance to azithromycin	3004836	Resistomes & Variants	99.59	1791	23S rRNA with mutation conferring resistance to macrolide antibiotics	macrolide antibiotic	Met9126
Mycobacterium tuberculosis 16S rRNA mutation conferring resistance to streptomycin	3003480	Resistomes & Variants	99.87	94	16s rRNA with mutation conferring resistance to aminoglycoside antibiotics	aminoglycoside antibiotic	Met9126
Mycobacterium tuberculosis 16S rRNA mutation conferring resistance to kanamycin	3003436	Resistomes & Variants	98.96	316	16s rRNA with mutation conferring resistance to aminoglycoside antibiotics	aminoglycoside antibiotic	Met9126
Mycobacterium intracellulare 23S rRNA with mutation conferring resistance to clarithromycin	3004166	Resistomes & Variants	99.87	56	23S rRNA with mutation conferring resistance to macrolide antibiotics	macrolide antibiotic	Met9126
APH(6)-Id	3002660	Resistomes & Variants	94.53 - 99.64	9900	APH(6)	aminoglycoside antibiotic	Met9126
vanW gene in vanI cluster	3003724	Resistomes & Variants	24.23 - 37.78	2309	vanW; glycopeptide resistance gene cluster	glycopeptide antibiotic	Met9126
vanT gene in vanG cluster	3002972	Resistomes & Variants	30.6 - 99.86	8928	glycopeptide resistance gene cluster; vanT	glycopeptide antibiotic	Met9126
APH(3'')-Ib	3002639	Resistomes & Variants	96.17 - 100.0	5650	APH(3'')	aminoglycoside antibiotic	Met9126
qacJ	3007014	Resistomes & Variants	37.25 - 64.06	2330	small multidrug resistance (SMR) antibiotic efflux pump	disinfecting agents and antiseptics	Met9126
OXA-420	3003116	Resistomes & Variants	99.22	27	OXA beta-lactamase; OXA-58-like beta-lactamase	carbapenem; penam	Met9126
abeS	3000768	Resistomes & Variants	96.33 - 100.0	13	small multidrug resistance (SMR) antibiotic efflux pump	macrolide antibiotic; aminocoumarin antibiotic	Met9126
BRP(MBL)	3001205	Resistomes & Variants	100	17	Bleomycin resistant protein	glycopeptide antibiotic	Met9126
mphE	3003741	Resistomes & Variants	96.38 - 100.0	308	macrolide phosphotransferase (MPH)	macrolide antibiotic	Met9126
ErmC	3000250	Resistomes & Variants	91.39 - 99.59	96403	Erm 23S ribosomal RNA methyltransferase	macrolide antibiotic; lincosamide antibiotic; streptogramin antibiotic; streptogramin A antibiotic; streptogramin B antibiotic	Met9126
SAT-4	3002897	Resistomes & Variants	97.81 - 99.44	8466	streptothricin acetyltransferase (SAT)	nucleoside antibiotic	Met9126
qacG	3007015	Resistomes & Variants	35.58 - 49.04	60	small multidrug resistance (SMR) antibiotic efflux pump	disinfecting agents and antiseptics	Met9126
vanY gene in vanA cluster	3002955	Resistomes & Variants	36.75 - 42.39	190	vanY; glycopeptide resistance gene cluster	glycopeptide antibiotic	Met9126
mdtC	3000794	Resistomes & Variants	93.17 - 99.8	661	resistance-nodulation-cell division (RND) antibiotic efflux pump	aminocoumarin antibiotic	Met9126
msbA	3003950	Resistomes & Variants	92.1 - 100.0	820	ATP-binding cassette (ABC) antibiotic efflux pump	nitroimidazole antibiotic	Met9126
amrB	3002983	Resistomes & Variants	100	194	resistance-nodulation-cell division (RND) antibiotic efflux pump	macrolide antibiotic; aminoglycoside antibiotic	Met9126
PmrF	3003578	Resistomes & Variants	87.54 - 100.0	248	pmr phosphoethanolamine transferase	peptide antibiotic	Met9126
tet(W)	3000194	Resistomes & Variants	96.8 - 97.92	3415	tetracycline-resistant ribosomal protection protein	tetracycline antibiotic	Met9126
vanH gene in vanP cluster	3007188	Resistomes & Variants	42.64	16	vanH; glycopeptide resistance gene cluster	glycopeptide antibiotic	Met9126
catA1	3002683	Resistomes & Variants	99.06 - 100.0	1308	chloramphenicol acetyltransferase (CAT)	phenicol antibiotic	Met9126
acrB	3000216	Resistomes & Variants	94.85 - 100.0	1441	resistance-nodulation-cell division (RND) antibiotic efflux pump	fluoroquinolone antibiotic; cephalosporin; glycylcycline; penam; tetracycline antibiotic; rifamycin antibiotic; phenicol antibiotic; disinfecting agents and antiseptics	Met9126
23S rRNA (adenine(2058)-N(6))-methyltransferase Erm(A)	3005099	Resistomes & Variants	97.1 - 99.59	386	Erm 23S ribosomal RNA methyltransferase	macrolide antibiotic; lincosamide antibiotic; streptogramin antibiotic	Met9126
APH(3')-IIIa	3002647	Resistomes & Variants	98.86 - 100.0	702	APH(3')	aminoglycoside antibiotic	Met9126
tet(M)	3000186	Resistomes & Variants	96.4 - 99.06	1136	tetracycline-resistant ribosomal protection protein	tetracycline antibiotic	Met9126
vanY gene in vanM cluster	3002961	Resistomes & Variants	31.28 - 41.59	326	vanY; glycopeptide resistance gene cluster	glycopeptide antibiotic	Met9126
TolC	3000237	Resistomes & Variants	99.8 - 100.0	327	ATP-binding cassette (ABC) antibiotic efflux pump; major facilitator superfamily (MFS) antibiotic efflux pump; resistance-nodulation-cell division (RND) antibiotic efflux pump	macrolide antibiotic; fluoroquinolone antibiotic; aminoglycoside antibiotic; carbapenem; cephalosporin; glycylcycline; cephamycin; penam; tetracycline antibiotic; peptide antibiotic; aminocoumarin antibiotic; rifamycin antibiotic; phenicol antibiotic; penem; disinfecting agents and antiseptics	Met9126
H-NS	3000676	Resistomes & Variants	94.12 - 100.0	87	major facilitator superfamily (MFS) antibiotic efflux pump; resistance-nodulation-cell division (RND) antibiotic efflux pump	macrolide antibiotic; fluoroquinolone antibiotic; cephalosporin; cephamycin; penam; tetracycline antibiotic	Met9126
CRP	3000518	Resistomes & Variants	98.1 - 99.52	380	resistance-nodulation-cell division (RND) antibiotic efflux pump	macrolide antibiotic; fluoroquinolone antibiotic; penam	Met9126
emrB	3000074	Resistomes & Variants	92.04 - 100.0	233	major facilitator superfamily (MFS) antibiotic efflux pump	fluoroquinolone antibiotic	Met9126
Escherichia coli mdfA	3001328	Resistomes & Variants	96.34 - 96.83	222	major facilitator superfamily (MFS) antibiotic efflux pump	tetracycline antibiotic; disinfecting agents and antiseptics	Met9126
AcrE	3000499	Resistomes & Variants	95.31 - 100.0	363	resistance-nodulation-cell division (RND) antibiotic efflux pump	fluoroquinolone antibiotic; cephalosporin; cephamycin; penam	Met9126
vanG	3002909	Resistomes & Variants	37.67 - 39.38	583	glycopeptide resistance gene cluster; Van ligase	glycopeptide antibiotic	Met9126
acrD	3000491	Resistomes & Variants	99.61 - 99.9	418	resistance-nodulation-cell division (RND) antibiotic efflux pump	aminoglycoside antibiotic	Met9126
mdtM	3001214	Resistomes & Variants	93.6 - 99.76	554	major facilitator superfamily (MFS) antibiotic efflux pump	fluoroquinolone antibiotic; lincosamide antibiotic; nucleoside antibiotic; phenicol antibiotic; disinfecting agents and antiseptics	Met9126
YojI	3003952	Resistomes & Variants	99.09 - 100.0	218	ATP-binding cassette (ABC) antibiotic efflux pump	peptide antibiotic	Met9126
AcrF	3000502	Resistomes & Variants	95.76 - 99.61	740	resistance-nodulation-cell division (RND) antibiotic efflux pump	fluoroquinolone antibiotic; cephalosporin; cephamycin; penam	Met9126
Escherichia coli emrE	3004039	Resistomes & Variants	93.07 - 99.09	197	small multidrug resistance (SMR) antibiotic efflux pump	macrolide antibiotic	Met9126
emrY	3000254	Resistomes & Variants	99.22 - 99.8	272	major facilitator superfamily (MFS) antibiotic efflux pump	tetracycline antibiotic	Met9126
mdtO	3003549	Resistomes & Variants	98.83 - 99.85	259	major facilitator superfamily (MFS) antibiotic efflux pump	nucleoside antibiotic; disinfecting agents and antiseptics	Met9126
mdtH	3001216	Resistomes & Variants	99.75 - 100.0	154	major facilitator superfamily (MFS) antibiotic efflux pump	fluoroquinolone antibiotic	Met9126
mdtG	3001329	Resistomes & Variants	99.74 - 100.0	248	major facilitator superfamily (MFS) antibiotic efflux pump	phosphonic acid antibiotic	Met9126
eptA	3003576	Resistomes & Variants	96.16 - 99.82	770	pmr phosphoethanolamine transferase	peptide antibiotic	Met9126
bacA	3002986	Resistomes & Variants	99.63 - 100.0	205	undecaprenyl pyrophosphate related proteins	peptide antibiotic	Met9126
mdtA	3000792	Resistomes & Variants	98.55 - 99.52	139	resistance-nodulation-cell division (RND) antibiotic efflux pump	aminocoumarin antibiotic	Met9126
leuO	3003843	Resistomes & Variants	95.05 - 99.68	463	major facilitator superfamily (MFS) antibiotic efflux pump	nucleoside antibiotic; disinfecting agents and antiseptics	Met9126
ArnT	3005053	Resistomes & Variants	40.37 - 65.5	1124	pmr phosphoethanolamine transferase	peptide antibiotic	Met9126
kdpE	3003841	Resistomes & Variants	91.74 - 100.0	2798	kdpDE	aminoglycoside antibiotic	Met9126
gadW	3003838	Resistomes & Variants	97.11 - 100.0	180	resistance-nodulation-cell division (RND) antibiotic efflux pump	macrolide antibiotic; fluoroquinolone antibiotic; penam	Met9126
Klebsiella pneumoniae KpnE	3004580	Resistomes & Variants	80.51 - 82.2	48	small multidrug resistance (SMR) antibiotic efflux pump	macrolide antibiotic; aminoglycoside antibiotic; cephalosporin; tetracycline antibiotic; peptide antibiotic; rifamycin antibiotic; disinfecting agents and antiseptics	Met9126
emrA	3000027	Resistomes & Variants	90.26 - 99.74	159	major facilitator superfamily (MFS) antibiotic efflux pump	fluoroquinolone antibiotic	Met9126
AAC(3)-IVa	3002539	Resistomes & Variants	100	36	AAC(3)	aminoglycoside antibiotic	Met9126
TEM-32	3000902	Resistomes & Variants	100	10	TEM beta-lactamase	monobactam; cephalosporin; penam; penem	Met9126
marA	3000263	Resistomes & Variants	99.21 - 100.0	39	resistance-nodulation-cell division (RND) antibiotic efflux pump; General Bacterial Porin with reduced permeability to beta-lactams	fluoroquinolone antibiotic; monobactam; carbapenem; cephalosporin; glycylcycline; cephamycin; penam; tetracycline antibiotic; rifamycin antibiotic; phenicol antibiotic; penem; disinfecting agents and antiseptics	Met9126
gadX	3000508	Resistomes & Variants	98.1 - 100.0	408	resistance-nodulation-cell division (RND) antibiotic efflux pump	macrolide antibiotic; fluoroquinolone antibiotic; penam	Met9126
emrK	3000206	Resistomes & Variants	96.78 - 99.72	259	major facilitator superfamily (MFS) antibiotic efflux pump	tetracycline antibiotic	Met9126
evgA	3000832	Resistomes & Variants	99.02 - 99.51	107	major facilitator superfamily (MFS) antibiotic efflux pump; resistance-nodulation-cell division (RND) antibiotic efflux pump	macrolide antibiotic; fluoroquinolone antibiotic; penam; tetracycline antibiotic	Met9126
emrR	3000516	Resistomes & Variants	98.86 - 100.0	96	major facilitator superfamily (MFS) antibiotic efflux pump	fluoroquinolone antibiotic	Met9126
Klebsiella pneumoniae KpnF	3004583	Resistomes & Variants	68.81 - 84.4	140	small multidrug resistance (SMR) antibiotic efflux pump	macrolide antibiotic; aminoglycoside antibiotic; cephalosporin; tetracycline antibiotic; peptide antibiotic; rifamycin antibiotic; disinfecting agents and antiseptics	Met9126
AcrS	3000656	Resistomes & Variants	94.55 - 100.0	170	resistance-nodulation-cell division (RND) antibiotic efflux pump	fluoroquinolone antibiotic; cephalosporin; glycylcycline; cephamycin; penam; tetracycline antibiotic; rifamycin antibiotic; phenicol antibiotic; disinfecting agents and antiseptics	Met9126
Escherichia coli acrA	3004043	Resistomes & Variants	91.69 - 100.0	202	resistance-nodulation-cell division (RND) antibiotic efflux pump	fluoroquinolone antibiotic; cephalosporin; glycylcycline; penam; tetracycline antibiotic; rifamycin antibiotic; phenicol antibiotic; disinfecting agents and antiseptics	Met9126
mdtF	3000796	Resistomes & Variants	99.71 - 100.0	541	resistance-nodulation-cell division (RND) antibiotic efflux pump	macrolide antibiotic; fluoroquinolone antibiotic; penam	Met9126
mdtN	3003548	Resistomes & Variants	98.51 - 99.71	711	major facilitator superfamily (MFS) antibiotic efflux pump	nucleoside antibiotic; disinfecting agents and antiseptics	Met9126
Klebsiella pneumoniae KpnH	3004597	Resistomes & Variants	72.11 - 100.0	663	major facilitator superfamily (MFS) antibiotic efflux pump	macrolide antibiotic; fluoroquinolone antibiotic; aminoglycoside antibiotic; carbapenem; cephalosporin; penam; peptide antibiotic; penem	Met9126
mdtE	3000795	Resistomes & Variants	97.4 - 100.0	241	resistance-nodulation-cell division (RND) antibiotic efflux pump	macrolide antibiotic; fluoroquinolone antibiotic; penam	Met9126
EC-15	3006876	Resistomes & Variants	92.57 - 98.41	162	EC beta-lactamase	cephalosporin	Met9126
rsmA	3005069	Resistomes & Variants	82.26 - 92.98	234	resistance-nodulation-cell division (RND) antibiotic efflux pump	fluoroquinolone antibiotic; diaminopyrimidine antibiotic; phenicol antibiotic	Met9126
AAC(6')-Ib-cr6	3005116	Resistomes & Variants	98.99	150	AAC(6'); AAC(6')-Ib-cr	fluoroquinolone antibiotic; aminoglycoside antibiotic	Met9126
mdtP	3003550	Resistomes & Variants	97.91 - 99.8	316	major facilitator superfamily (MFS) antibiotic efflux pump	nucleoside antibiotic; disinfecting agents and antiseptics	Met9126
cpxA	3000830	Resistomes & Variants	99.78 - 100.0	270	resistance-nodulation-cell division (RND) antibiotic efflux pump	aminoglycoside antibiotic; aminocoumarin antibiotic	Met9126
AAC(3)-IIc	3002535	Resistomes & Variants	69.31 - 96.9	1290	AAC(3)	aminoglycoside antibiotic	Met9126
Escherichia coli ampC beta-lactamase	3004290	Resistomes & Variants	97.53 - 99.73	127	ampC-type beta-lactamase	cephalosporin; penam	Met9126
evgS	3000833	Resistomes & Variants	99.83 - 100.0	673	major facilitator superfamily (MFS) antibiotic efflux pump; resistance-nodulation-cell division (RND) antibiotic efflux pump	macrolide antibiotic; fluoroquinolone antibiotic; penam; tetracycline antibiotic	Met9126
aadA5	3002605	Resistomes & Variants	100	352	ANT(3'')	aminoglycoside antibiotic	Met9126
aadA22	3002619	Resistomes & Variants	99.23	612	ANT(3'')	aminoglycoside antibiotic	Met9126
qacEdelta1	3005010	Resistomes & Variants	99.05 - 100.0	166	major facilitator superfamily (MFS) antibiotic efflux pump	disinfecting agents and antiseptics	Met9126
TEM-243	3005273	Resistomes & Variants	97.48	64	TEM beta-lactamase	monobactam; cephalosporin; penam; penem	Met9126
aphA15	3004675	Resistomes & Variants	100	112	APH(3')	aminoglycoside antibiotic	Met9126
dfrA17	3002860	Resistomes & Variants	99.36	12	trimethoprim resistant dihydrofolate reductase dfr	diaminopyrimidine antibiotic	Met9126
SAT-2	3002895	Resistomes & Variants	100	28	streptothricin acetyltransferase (SAT)	nucleoside antibiotic	Met9126
EC-14	3006875	Resistomes & Variants	99.73	66	EC beta-lactamase	cephalosporin	Met9126
vanY gene in vanF cluster	3002958	Resistomes & Variants	33.56 - 62.79	97	vanY; glycopeptide resistance gene cluster	glycopeptide antibiotic	Met9126
sul1	3000410	Resistomes & Variants	100	14	sulfonamide resistant sul	sulfonamide antibiotic	Met9126
FosBx1	3007372	Resistomes & Variants	60.58 - 64.49	3647	fosfomycin thiol transferase	phosphonic acid antibiotic	Met9126
sepA	3007012	Resistomes & Variants	47.55 - 93.55	2546	small multidrug resistance (SMR) antibiotic efflux pump	disinfecting agents and antiseptics	Met9126
rmtF	3002666	Resistomes & Variants	98.39 - 100.0	74	16S rRNA methyltransferase (G1405)	aminoglycoside antibiotic	Met9126
TEM-1	3000873	Resistomes & Variants	99.65 - 100.0	27	TEM beta-lactamase	monobactam; cephalosporin; penam; penem	Met9126
AAC(6')-Ib10	3002581	Resistomes & Variants	89.2 - 100.0	2428	AAC(6')	aminoglycoside antibiotic	Met9126
TEM-244	3007453	Resistomes & Variants	97.71	4809	TEM beta-lactamase	monobactam; cephalosporin; penam; penem	Met9126
dfrA14	3002859	Resistomes & Variants	97.33 - 99.36	30	trimethoprim resistant dihydrofolate reductase dfr	diaminopyrimidine antibiotic	Met9126
lsaC	3003112	Resistomes & Variants	99.59	28	lsa-type ABC-F protein	lincosamide antibiotic; streptogramin antibiotic; pleuromutilin antibiotic	Met9126
MdtK	3001327	Resistomes & Variants	99.37	231	multidrug and toxic compound extrusion (MATE) transporter	fluoroquinolone antibiotic	Met9126
AAC(6')-Iy	3002569	Resistomes & Variants	96.55	59	AAC(6')	aminoglycoside antibiotic	Met9126
RbpA	3000245	Resistomes & Variants	84.68 - 98.21	987	RbpA bacterial RNA polymerase-binding protein	rifamycin antibiotic	Met9126
PC1 beta-lactamase (blaZ)	3000621	Resistomes & Variants	93.59 - 97.15	7085	BlaZ beta-lactamase	penam	Met9126
Enterococcus faecalis chloramphenicol acetyltransferase	3004458	Resistomes & Variants	96.74	5128	chloramphenicol acetyltransferase (CAT)	phenicol antibiotic	Met9126
AAC(3)-IIb	3002534	Resistomes & Variants	74.91 - 77.95	624	AAC(3)	aminoglycoside antibiotic	Met9126
tap	3000343	Resistomes & Variants	95.09 - 97.31	65	major facilitator superfamily (MFS) antibiotic efflux pump	tetracycline antibiotic	Met9126
Pseudomonas aeruginosa soxR	3004107	Resistomes & Variants	66.0 - 69.72	16	ATP-binding cassette (ABC) antibiotic efflux pump; major facilitator superfamily (MFS) antibiotic efflux pump; resistance-nodulation-cell division (RND) antibiotic efflux pump	fluoroquinolone antibiotic; cephalosporin; glycylcycline; penam; tetracycline antibiotic; rifamycin antibiotic; phenicol antibiotic; disinfecting agents and antiseptics	Met9126
FosI	3007370	Resistomes & Variants	43.93	11585	fosfomycin thiol transferase	phosphonic acid antibiotic	Met9126
AAC(6')-Ia	3002545	Resistomes & Variants	99.46	21	AAC(6')	aminoglycoside antibiotic	Met9126
aadA10	3004692	Resistomes & Variants	99.63	34	ANT(3'')	aminoglycoside antibiotic	Met9126
AAC(6')-Ie-APH(2'')-Ia bifunctional protein	3002597	Resistomes & Variants	98.44 - 100.0	32826	aminoglycoside bifunctional resistance protein	aminoglycoside antibiotic	Met9126
aad(6)	3002628	Resistomes & Variants	92.75 - 100.0	302	ANT(6)	aminoglycoside antibiotic	Met9126
Staphylococcus aureus mupA conferring resistance to mupirocin	3000521	Resistomes & Variants	98.44 - 99.51	16087	antibiotic-resistant isoleucyl-tRNA synthetase (ileS)	mupirocin-like antibiotic	Met9126
rpoB2	3000501	Resistomes & Variants	96.66 - 99.91	1750	rifamycin-resistant beta-subunit of RNA polymerase (rpoB)	rifamycin antibiotic	Met9126
norC	3007010	Resistomes & Variants	61.99 - 98.92	11280	major facilitator superfamily (MFS) antibiotic efflux pump	fluoroquinolone antibiotic; disinfecting agents and antiseptics	Met9126
ANT(4')-Ia	3002623	Resistomes & Variants	98.81 - 99.6	21449	ANT(4')	aminoglycoside antibiotic	Met9126
tet(45)	3003196	Resistomes & Variants	61.36	16	major facilitator superfamily (MFS) antibiotic efflux pump	tetracycline antibiotic	Met9126
lnuA	3002835	Resistomes & Variants	92.55 - 96.84	2009	lincosamide nucleotidyltransferase (LNU)	lincosamide antibiotic	Met9126
ANT(6)-Ia	3002626	Resistomes & Variants	91.64 - 100.0	1070	ANT(6)	aminoglycoside antibiotic	Met9126
Pseudomonas aeruginosa emrE	3004038	Resistomes & Variants	100	37	small multidrug resistance (SMR) antibiotic efflux pump	aminoglycoside antibiotic	Met9126
Pseudomonas aeruginosa CpxR	3004054	Resistomes & Variants	98.67	28	resistance-nodulation-cell division (RND) antibiotic efflux pump	macrolide antibiotic; fluoroquinolone antibiotic; monobactam; aminoglycoside antibiotic; carbapenem; cephalosporin; cephamycin; penam; tetracycline antibiotic; peptide antibiotic; aminocoumarin antibiotic; diaminopyrimidine antibiotic; sulfonamide antibiotic; phenicol antibiotic; penem	Met9126
MexC	3000800	Resistomes & Variants	88.63	38	resistance-nodulation-cell division (RND) antibiotic efflux pump	macrolide antibiotic; fluoroquinolone antibiotic; aminoglycoside antibiotic; cephalosporin; penam; tetracycline antibiotic; aminocoumarin antibiotic; diaminopyrimidine antibiotic; phenicol antibiotic	Met9126
TriC	3003681	Resistomes & Variants	99.21 - 100.0	257	resistance-nodulation-cell division (RND) antibiotic efflux pump	disinfecting agents and antiseptics	Met9126
cprR	3005063	Resistomes & Variants	98.21	16	pmr phosphoethanolamine transferase	peptide antibiotic	Met9126
cprS	3005064	Resistomes & Variants	98.61	138	pmr phosphoethanolamine transferase	peptide antibiotic	Met9126
OpmH	3003682	Resistomes & Variants	95.55	19	resistance-nodulation-cell division (RND) antibiotic efflux pump	disinfecting agents and antiseptics	Met9126
MuxC	3004075	Resistomes & Variants	99.9	166	resistance-nodulation-cell division (RND) antibiotic efflux pump	macrolide antibiotic; monobactam; tetracycline antibiotic; aminocoumarin antibiotic	Met9126
smeD	3003055	Resistomes & Variants	100	38	resistance-nodulation-cell division (RND) antibiotic efflux pump	macrolide antibiotic; fluoroquinolone antibiotic; tetracycline antibiotic; phenicol antibiotic	Met9126
mgrA	3000815	Resistomes & Variants	100	2701	ATP-binding cassette (ABC) antibiotic efflux pump; major facilitator superfamily (MFS) antibiotic efflux pump	fluoroquinolone antibiotic; cephalosporin; penam; tetracycline antibiotic; peptide antibiotic; disinfecting agents and antiseptics	Met9126
arlS	3000839	Resistomes & Variants	100	377	major facilitator superfamily (MFS) antibiotic efflux pump	fluoroquinolone antibiotic; disinfecting agents and antiseptics	Met9126
mepA	3000026	Resistomes & Variants	100	12	multidrug and toxic compound extrusion (MATE) transporter	glycylcycline; tetracycline antibiotic	Met9126
mecR1	3000215	Resistomes & Variants	97.44 - 100.0	15268	methicillin resistant PBP2	penam	Met9126
EreA2	3002826	Resistomes & Variants	100	29	macrolide esterase	macrolide antibiotic	Met9126
qacA	3003046	Resistomes & Variants	99.81	51928	major facilitator superfamily (MFS) antibiotic efflux pump	fluoroquinolone antibiotic	Met9126
Haemophilus influenzae PBP3 conferring resistance to beta-lactam antibiotics	3004446	Resistomes & Variants	50.43 - 71.52	1353	Penicillin-binding protein mutations conferring resistance to beta-lactam antibiotics	cephalosporin; cephamycin; penam	Met9126
Mycobacterium tuberculosis rpsL mutations conferring resistance to Streptomycin	3003395	Resistomes & Variants	80.49 - 99.19	3829	antibiotic-resistant rpsL	aminoglycoside antibiotic	Met9126
Bacillus subtilis rpoB mutants conferring resistance to rifampin	3007073	Resistomes & Variants	98.24 - 99.92	2388	rifamycin-resistant beta-subunit of RNA polymerase (rpoB)	rifamycin antibiotic	Met9126
Morganella morganii gyrB conferring resistance to fluoroquinolones	3003306	Resistomes & Variants	81.47 - 84.58	1065	fluoroquinolone resistant gyrB	fluoroquinolone antibiotic	Met9126
Mycobacterium tuberculosis gyrB mutant conferring resistance to fluoroquinolones	3003459	Resistomes & Variants	90.69 - 99.86	2490	fluoroquinolone resistant gyrB	fluoroquinolone antibiotic	Met9126
Mycobacterium tuberculosis intrinsic murA conferring resistance to fosfomycin	3003784	Resistomes & Variants	91.22 - 97.36	588	antibiotic-resistant murA transferase	phosphonic acid antibiotic	Met9126
Mycobacterium tuberculosis folC with mutation conferring resistance to para-aminosalicylic acid	3004157	Resistomes & Variants	65.82 - 99.79	557	aminosalicylate resistant dihydrofolate synthase	salicylic acid antibiotic	Met9126
Mycobacterium tuberculosis gyrA conferring resistance to fluoroquinolones	3003295	Resistomes & Variants	94.12 - 99.76	995	fluoroquinolone resistant gyrA	fluoroquinolone antibiotic	Met9126
Salmonella serovars parE conferring resistance to fluoroquinolones	3003317	Resistomes & Variants	96.34 - 96.51	64	fluoroquinolone resistant parE	fluoroquinolone antibiotic	Met9126
Escherichia coli rpoB mutants conferring resistance to rifampicin	3003288	Resistomes & Variants	97.91 - 99.93	2178	rifamycin-resistant beta-subunit of RNA polymerase (rpoB)	rifamycin antibiotic	Met9126
Escherichia coli fabI mutations conferring resistance to isoniazid and triclosan	3004045	Resistomes & Variants	87.4 - 99.62	129	antibiotic resistant fabI	disinfecting agents and antiseptics; isoniazid-like antibiotic	Met9126
Planobispora rosea EF-Tu mutants conferring resistance to inhibitor GE2270A	3003361	Resistomes & Variants	99.75	1878	elfamycin resistant EF-Tu	elfamycin antibiotic	Met9126
Salmonella serovars gyrB conferring resistance to fluoroquinolones	3003307	Resistomes & Variants	82.96 - 99.88	532	fluoroquinolone resistant gyrB	fluoroquinolone antibiotic	Met9126
Mycobacterium tuberculosis rpoB mutants conferring resistance to rifampicin	3003283	Resistomes & Variants	98.55 - 100.0	3557	rifamycin-resistant beta-subunit of RNA polymerase (rpoB)	rifamycin antibiotic	Met9126
Mycobacterium tuberculosis inhA mutations conferring resistance to isoniazid	3003393	Resistomes & Variants	99.63	23	isoniazid resistant inhA	isoniazid-like antibiotic	Met9126
Mycobacterium tuberculosis iniC mutant conferring resistance to ethambutol	3003451	Resistomes & Variants	99.8	41	Ethambutol resistant iniC	polyamine antibiotic	Met9126
Mycobacterium tuberculosis katG mutations conferring resistance to isoniazid	3003392	Resistomes & Variants	98.64 - 99.46	78	isoniazid resistant katG	isoniazid-like antibiotic	Met9126
Mycobacterium tuberculosis ndh with mutation conferring resistance to isoniazid	3003461	Resistomes & Variants	99.78	46	antibiotic resistant ndh	isoniazid-like antibiotic	Met9126
Mycobacterium tuberculosis thyA with mutation conferring resistance to para-aminosalicylic acid	3004153	Resistomes & Variants	99.24	37	aminosalicylate resistant thymidylate synthase	salicylic acid antibiotic	Met9126
Mycobacterium tuberculosis ethA mutations conferring resistance to isoniazid	3005105	Resistomes & Variants	99.8	29	isoniazid resistant ethA	isoniazid-like antibiotic	Met9126
Mycobacterium tuberculosis kasA mutant conferring resistance to isoniazid	3003463	Resistomes & Variants	99.52	49	antibiotic resistant kasA	isoniazid-like antibiotic	Met9126
Staphylococcus aureus parE conferring resistance to fluoroquinolones	3003315	Resistomes & Variants	91.42 - 99.55	12203	fluoroquinolone resistant parE	fluoroquinolone antibiotic	Met9126
Staphylococcus aureus gyrA conferring resistance to fluoroquinolones	3003296	Resistomes & Variants	87.68 - 98.87	24944	fluoroquinolone resistant gyrA	fluoroquinolone antibiotic	Met9126
Staphylococcus aureus GlpT with mutation conferring resistance to fosfomycin	3003901	Resistomes & Variants	85.56 - 99.78	10925	antibiotic-resistant GlpT	phosphonic acid antibiotic	Met9126
Pseudomonas aeruginosa parE conferring resistance to fluoroquinolones	3003685	Resistomes & Variants	99.68	116	fluoroquinolone resistant parE	fluoroquinolone antibiotic	Met9126
Staphylococcus aureus murA with mutation conferring resistance to fosfomycin	3003776	Resistomes & Variants	99.05 - 100.0	3736	antibiotic-resistant murA transferase	phosphonic acid antibiotic	Met9126
Staphylococcus aureus fusA with mutation conferring resistance to fusidic acid	3003735	Resistomes & Variants	99.42 - 99.86	14976	antibiotic resistant fusA	fusidane antibiotic	Met9126
Staphylococcus aureus rpoB mutants conferring resistance to rifampicin	3003285	Resistomes & Variants	99.49 - 99.92	17955	rifamycin-resistant beta-subunit of RNA polymerase (rpoB)	rifamycin antibiotic	Met9126
Staphylococcus aureus UhpT with mutation conferring resistance to fosfomycin	3003902	Resistomes & Variants	99.78	1510	antibiotic-resistant UhpT	phosphonic acid antibiotic	Met9126
Staphylococcus aureus parC conferring resistance to fluoroquinolones	3003312	Resistomes & Variants	98.75 - 99.88	4479	fluoroquinolone resistant parC	fluoroquinolone antibiotic	Met9126
Staphylococcus aureus ileS with mutation conferring resistance to mupirocin	3003729	Resistomes & Variants	99.24 - 99.67	6814	antibiotic-resistant isoleucyl-tRNA synthetase (ileS)	mupirocin-like antibiotic	Met9126
Staphylococcus aureus cls conferring resistance to daptomycin	3003074	Resistomes & Variants	99.8	532	daptomycin resistant cls	peptide antibiotic	Met9126
baeR	3000828	Resistomes & Variants	92.47 - 100.0	306	resistance-nodulation-cell division (RND) antibiotic efflux pump	aminoglycoside antibiotic; aminocoumarin antibiotic	Met9126
Escherichia coli marR mutant conferring antibiotic resistance	3003378	Resistomes & Variants	97.92 - 100.0	82	resistance-nodulation-cell division (RND) antibiotic efflux pump	fluoroquinolone antibiotic; cephalosporin; glycylcycline; penam; tetracycline antibiotic; rifamycin antibiotic; phenicol antibiotic; disinfecting agents and antiseptics	Met9126
baeS	3000829	Resistomes & Variants	97.22 - 100.0	328	resistance-nodulation-cell division (RND) antibiotic efflux pump	aminoglycoside antibiotic; aminocoumarin antibiotic	Met9126
Escherichia coli acrR with mutation conferring multidrug antibiotic resistance	3003807	Resistomes & Variants	90.45 - 100.0	118	resistance-nodulation-cell division (RND) antibiotic efflux pump	fluoroquinolone antibiotic; cephalosporin; glycylcycline; penam; tetracycline antibiotic; rifamycin antibiotic; phenicol antibiotic; disinfecting agents and antiseptics	Met9126
Escherichia coli soxR with mutation conferring antibiotic resistance	3003381	Resistomes & Variants	98.69 - 100.0	134	ATP-binding cassette (ABC) antibiotic efflux pump; major facilitator superfamily (MFS) antibiotic efflux pump; resistance-nodulation-cell division (RND) antibiotic efflux pump	fluoroquinolone antibiotic; cephalosporin; glycylcycline; penam; tetracycline antibiotic; rifamycin antibiotic; phenicol antibiotic; disinfecting agents and antiseptics	Met9126
Type A NfxB	3004059	Resistomes & Variants	100	309	resistance-nodulation-cell division (RND) antibiotic efflux pump	macrolide antibiotic; fluoroquinolone antibiotic; cephalosporin; penam; tetracycline antibiotic; aminocoumarin antibiotic; diaminopyrimidine antibiotic; phenicol antibiotic	Met9126
cmx	3002703	CARD	100	21	major facilitator superfamily (MFS) antibiotic efflux pump	phenicol antibiotic	Met8739
Staphylococcus aureus rpoC conferring resistance to daptomycin	3003291	CARD	100	19	daptomycin-resistant beta prime subunit of RNA polymerase (rpoC)	peptide antibiotic	Met8739
Mycobacterium tuberculosis 16S rRNA mutation conferring resistance to amikacin	3003481	CARD; Resistomes & Variants	99.87 - 100.0	120	16s rRNA with mutation conferring resistance to aminoglycoside antibiotics	aminoglycoside antibiotic	Met8739
Neisseria meningitidis 16S rRNA mutation conferring resistance to spectinomycin	3003497	CARD	100	27	16s rRNA with mutation conferring resistance to aminoglycoside antibiotics	aminoglycoside antibiotic	Met8739
Mycobacteroides abscessus 16S rRNA mutation conferring resistance to gentamicin	3003240	CARD	100	27	16s rRNA with mutation conferring resistance to aminoglycoside antibiotics	aminoglycoside antibiotic	Met8739
Cutibacterium acnes 16S rRNA mutation conferring resistance to tetracycline	3003499	CARD; Resistomes & Variants	99.8 - 100.0	34	16S rRNA with mutation conferring resistance to tetracycline derivatives	tetracycline antibiotic	Met8739
Mycolicibacterium smegmatis 16S rRNA (rrsB) mutation conferring resistance to streptomycin	3003541	CARD	100	22	16s rRNA with mutation conferring resistance to aminoglycoside antibiotics	aminoglycoside antibiotic	Met8739
Helicobacter pylori 16S rRNA mutation conferring resistance to tetracycline	3003510	CARD	100	21	16S rRNA with mutation conferring resistance to tetracycline derivatives	tetracycline antibiotic	Met8739
Staphylococcus aureus 23S rRNA with mutation conferring resistance to linezolid	3004058	CARD; Resistomes & Variants	97.78 - 100.0	119	23S rRNA with mutation conferring resistance to linezolid antibiotics	macrolide antibiotic; lincosamide antibiotic; streptogramin antibiotic; oxazolidinone antibiotic; glycopeptide antibiotic; phenicol antibiotic; pleuromutilin antibiotic	Met8739
Mycolicibacterium smegmatis 23S rRNA with mutation conferring resistance to clarithromycin	3004169	CARD	100	105	23S rRNA with mutation conferring resistance to macrolide antibiotics	macrolide antibiotic	Met8739
Mycobacterium kansasii 23S rRNA with mutation conferring resistance to clarithromycin	3004168	CARD	100	20	23S rRNA with mutation conferring resistance to macrolide antibiotics	macrolide antibiotic	Met8739
Mycobacteroides abscessus 23S rRNA with mutation conferring resistance to clarithromycin	3004163	CARD	100	42	23S rRNA with mutation conferring resistance to macrolide antibiotics	macrolide antibiotic	Met8739
Streptococcus pneumoniae 23S rRNA with mutation conferring resistance to macrolide antibiotics	3004170	CARD	100	25	23S rRNA with mutation conferring resistance to macrolide antibiotics	macrolide antibiotic	Met8739
Streptomyces ambofaciens 23S rRNA with mutation conferring resistance to macrolide antibiotics	3004171	CARD	100	83	23S rRNA with mutation conferring resistance to macrolide antibiotics	macrolide antibiotic	Met8739
Clostridioides difficile 23S rRNA with mutation conferring resistance to erythromycin and clindamycin	3004654	Resistomes & Variants	98.9	12	23S rRNA with mutation conferring resistance to macrolide antibiotics	macrolide antibiotic; lincosamide antibiotic	Met8739
Escherichia coli 16S rRNA (rrsB) mutation conferring resistance to paromomycin	3003403	Resistomes & Variants	99.55	27	16s rRNA with mutation conferring resistance to aminoglycoside antibiotics	aminoglycoside antibiotic	Met8739
Neisseria gonorrhoeae 23S rRNA with mutation conferring resistance to azithromycin	3004836	Resistomes & Variants	99.59	10	23S rRNA with mutation conferring resistance to macrolide antibiotics	macrolide antibiotic	Met8739
Propionibacteria 23S rRNA with mutation conferring resistance to macrolide antibiotics	3004161	Resistomes & Variants	98.66	20	23S rRNA with mutation conferring resistance to macrolide antibiotics	macrolide antibiotic	Met8739
APH(3')-Ia	3002641	Resistomes & Variants	97.79 - 100.0	67	APH(3')	aminoglycoside antibiotic	Met8739
qacJ	3007014	Resistomes & Variants	41.9 - 64.06	21	small multidrug resistance (SMR) antibiotic efflux pump	disinfecting agents and antiseptics	Met8739
ErmX	3000596	Resistomes & Variants	83.1 - 84.51	19	Erm 23S ribosomal RNA methyltransferase	macrolide antibiotic; lincosamide antibiotic; streptogramin antibiotic; streptogramin A antibiotic; streptogramin B antibiotic	Met8739
tet(W)	3000194	Resistomes & Variants	96.71 - 97.92	11	tetracycline-resistant ribosomal protection protein	tetracycline antibiotic	Met8739
lnuA	3002835	Resistomes & Variants	99.38	10	lincosamide nucleotidyltransferase (LNU)	lincosamide antibiotic	Met8739
AAC(6')-Ie-APH(2'')-Ia bifunctional protein	3002597	Resistomes & Variants	98.44	12	aminoglycoside bifunctional resistance protein	aminoglycoside antibiotic	Met8739
Staphylococcus aureus fusA with mutation conferring resistance to fusidic acid	3003735	Resistomes & Variants	99.71	21	antibiotic resistant fusA	fusidane antibiotic	Met8739
gadX	3000508	CARD; Resistomes & Variants	92.7 - 100.0	723	resistance-nodulation-cell division (RND) antibiotic efflux pump	macrolide antibiotic; fluoroquinolone antibiotic; penam	Met9060
vgaALC	3002830	CARD	100	12	vga-type ABC-F protein	lincosamide antibiotic; streptogramin antibiotic; streptogramin A antibiotic; pleuromutilin antibiotic	Met9060
CfxA6	3003097	CARD	100	30	CfxA beta-lactamase	cephamycin	Met9060
qacB	3003047	CARD	100	88	major facilitator superfamily (MFS) antibiotic efflux pump	fluoroquinolone antibiotic	Met9060
AIM-1	3000853	CARD	100	53	AIM beta-lactamase	cephalosporin; cephamycin; penam	Met9060
AAC(2')-Ib	3002524	CARD	100	27	AAC(2')	aminoglycoside antibiotic	Met9060
TEM-171	3001037	CARD	100	40	TEM beta-lactamase	monobactam; cephalosporin; penam; penem	Met9060
tet(C)	3000167	CARD; Resistomes & Variants	76.37 - 100.0	37239	major facilitator superfamily (MFS) antibiotic efflux pump	tetracycline antibiotic	Met9060
Erm(38)	3000601	CARD	100	16	Erm 23S ribosomal RNA methyltransferase	macrolide antibiotic; lincosamide antibiotic; streptogramin antibiotic; streptogramin A antibiotic; streptogramin B antibiotic	Met9060
acrB	3000216	CARD; Resistomes & Variants	99.9 - 100.0	1807	resistance-nodulation-cell division (RND) antibiotic efflux pump	fluoroquinolone antibiotic; cephalosporin; glycylcycline; penam; tetracycline antibiotic; rifamycin antibiotic; phenicol antibiotic; disinfecting agents and antiseptics	Met9060
tet(V)	3000181	CARD	100	26	major facilitator superfamily (MFS) antibiotic efflux pump	tetracycline antibiotic	Met9060
mdtM	3001214	CARD; Resistomes & Variants	93.6 - 100.0	1036	major facilitator superfamily (MFS) antibiotic efflux pump	fluoroquinolone antibiotic; lincosamide antibiotic; nucleoside antibiotic; phenicol antibiotic; disinfecting agents and antiseptics	Met9060
mel	3000616	CARD	100	24	msr-type ABC-F protein	macrolide antibiotic; streptogramin antibiotic	Met9060
cmx	3002703	CARD	100	634	major facilitator superfamily (MFS) antibiotic efflux pump	phenicol antibiotic	Met9060
oleB	3003036	CARD	100	87	Miscellaneous ABC-F subfamily ATP-binding cassette ribosomal protection proteins	macrolide antibiotic	Met9060
mdtE	3000795	CARD; Resistomes & Variants	97.66 - 100.0	595	resistance-nodulation-cell division (RND) antibiotic efflux pump	macrolide antibiotic; fluoroquinolone antibiotic; penam	Met9060
marA	3000263	CARD; Resistomes & Variants	95.97 - 100.0	125	resistance-nodulation-cell division (RND) antibiotic efflux pump; General Bacterial Porin with reduced permeability to beta-lactams	fluoroquinolone antibiotic; monobactam; carbapenem; cephalosporin; glycylcycline; cephamycin; penam; tetracycline antibiotic; rifamycin antibiotic; phenicol antibiotic; penem; disinfecting agents and antiseptics	Met9060
smeB	3003052	CARD	100	27	resistance-nodulation-cell division (RND) antibiotic efflux pump	aminoglycoside antibiotic; cephalosporin; cephamycin; penam	Met9060
Escherichia coli folP with mutation conferring resistance to sulfonamides	3003386	CARD; Resistomes & Variants	88.3 - 100.0	352	sulfonamide resistant dihydropteroate synthase folP	sulfonamide antibiotic	Met9060
Escherichia coli gyrB conferring resistance to aminocoumarin	3003303	CARD	100	1103	aminocoumarin resistant gyrB	aminocoumarin antibiotic	Met9060
PmrF	3003578	CARD; Resistomes & Variants	86.98 - 100.0	473	pmr phosphoethanolamine transferase	peptide antibiotic	Met9060
Staphylococcus aureus rpoC conferring resistance to daptomycin	3003291	CARD	100	1389	daptomycin-resistant beta prime subunit of RNA polymerase (rpoC)	peptide antibiotic	Met9060
Staphylococcus aureus gyrB conferring resistance to aminocoumarin	3003301	CARD; Resistomes & Variants	92.22 - 100.0	1054	aminocoumarin resistant gyrB	aminocoumarin antibiotic	Met9060
Escherichia coli 16S rRNA mutation conferring resistance to edeine	3003223	CARD	100	4917	16s rRNA with mutation conferring resistance to peptide antibiotics	peptide antibiotic	Met9060
Neisseria gonorrhoeae 16S rRNA mutation conferring resistance to spectinomycin	3003495	CARD	100	124	16s rRNA with mutation conferring resistance to aminoglycoside antibiotics	aminoglycoside antibiotic	Met9060
Escherichia coli EF-Tu mutants conferring resistance to Pulvomycin	3003369	CARD; Resistomes & Variants	86.11 - 100.0	2969	elfamycin resistant EF-Tu	elfamycin antibiotic	Met9060
Clostridioides difficile EF-Tu mutants conferring resistance to elfamycin	3003357	CARD	100	13	elfamycin resistant EF-Tu	elfamycin antibiotic	Met9060
Escherichia coli soxR with mutation conferring antibiotic resistance	3003381	CARD; Resistomes & Variants	98.69 - 100.0	232	ATP-binding cassette (ABC) antibiotic efflux pump; major facilitator superfamily (MFS) antibiotic efflux pump; resistance-nodulation-cell division (RND) antibiotic efflux pump	fluoroquinolone antibiotic; cephalosporin; glycylcycline; penam; tetracycline antibiotic; rifamycin antibiotic; phenicol antibiotic; disinfecting agents and antiseptics	Met9060
Escherichia coli parE conferring resistance to fluoroquinolones	3003316	CARD; Resistomes & Variants	78.47 - 100.0	669	fluoroquinolone resistant parE	fluoroquinolone antibiotic	Met9060
Escherichia coli soxS with mutation conferring antibiotic resistance	3003511	CARD; Resistomes & Variants	89.72 - 100.0	211	ATP-binding cassette (ABC) antibiotic efflux pump; major facilitator superfamily (MFS) antibiotic efflux pump; resistance-nodulation-cell division (RND) antibiotic efflux pump; General Bacterial Porin with reduced permeability to beta-lactams	fluoroquinolone antibiotic; monobactam; carbapenem; cephalosporin; glycylcycline; cephamycin; penam; tetracycline antibiotic; rifamycin antibiotic; phenicol antibiotic; penem; disinfecting agents and antiseptics	Met9060
Salmonella serovars parE conferring resistance to fluoroquinolones	3003317	CARD; Resistomes & Variants	96.51 - 100.0	77	fluoroquinolone resistant parE	fluoroquinolone antibiotic	Met9060
Pasteurella multocida 16S rRNA mutation conferring resistance to spectinomycin	3003493	CARD; Resistomes & Variants	99.68 - 100.0	240	16s rRNA with mutation conferring resistance to aminoglycoside antibiotics	aminoglycoside antibiotic	Met9060
Staphylococcus aureus mprF with mutation conferring resistance to daptomycin	3003319	CARD	100	18	daptomycin resistant mprF	peptide antibiotic	Met9060
Salmonella enterica 16S rRNA (rrsD) mutation conferring resistance to spectinomycin	3003512	CARD	100	382	16s rRNA with mutation conferring resistance to aminoglycoside antibiotics	aminoglycoside antibiotic	Met9060
Mycolicibacterium smegmatis 16S rRNA (rrsA) mutation conferring resistance to neomycin	3003544	CARD	100	5724	16s rRNA with mutation conferring resistance to aminoglycoside antibiotics	aminoglycoside antibiotic	Met9060
Neisseria meningitidis 16S rRNA mutation conferring resistance to spectinomycin	3003497	CARD	100	1797	16s rRNA with mutation conferring resistance to aminoglycoside antibiotics	aminoglycoside antibiotic	Met9060
Chlamydophila psittaci 16S rRNA mutation conferring resistance to spectinomycin	3003485	CARD	100	562	16s rRNA with mutation conferring resistance to aminoglycoside antibiotics	aminoglycoside antibiotic	Met9060
Borreliella burgdorferi 16S rRNA mutation conferring resistance to gentamicin	3003504	CARD	100	522	16s rRNA with mutation conferring resistance to aminoglycoside antibiotics	aminoglycoside antibiotic	Met9060
Mycobacteroides abscessus 16S rRNA mutation conferring resistance to gentamicin	3003240	CARD	100	1835	16s rRNA with mutation conferring resistance to aminoglycoside antibiotics	aminoglycoside antibiotic	Met9060
Cutibacterium acnes 16S rRNA mutation conferring resistance to tetracycline	3003499	CARD; Resistomes & Variants	99.87 - 100.0	1622	16S rRNA with mutation conferring resistance to tetracycline derivatives	tetracycline antibiotic	Met9060
Pseudomonas aeruginosa parE conferring resistance to fluoroquinolones	3003685	CARD; Resistomes & Variants	99.52 - 100.0	210	fluoroquinolone resistant parE	fluoroquinolone antibiotic	Met9060
Escherichia coli parC conferring resistance to fluoroquinolones	3003308	CARD; Resistomes & Variants	94.15 - 100.0	891	fluoroquinolone resistant parC	fluoroquinolone antibiotic	Met9060
Escherichia coli 16S rRNA (rrsC) mutation conferring resistance to kasugamicin	3003333	CARD; Resistomes & Variants	98.64 - 100.0	400	16s rRNA with mutation conferring resistance to aminoglycoside antibiotics	aminoglycoside antibiotic	Met9060
Escherichia coli murA with mutation conferring resistance to fosfomycin	3003775	CARD	100	581	antibiotic-resistant murA transferase	phosphonic acid antibiotic	Met9060
fusC	3003733	CARD; Resistomes & Variants	98.11 - 100.0	122	Target protecting FusB-type protein conferring resistance to Fusidic acid	fusidane antibiotic	Met9060
Streptomyces cinnamoneus EF-Tu mutants conferring resistance to elfamycin	3003359	CARD	100	324	elfamycin resistant EF-Tu	elfamycin antibiotic	Met9060
Staphylococcus aureus walK with mutation conferring resistance to daptomycin	3003794	CARD; Resistomes & Variants	99.67 - 100.0	233	daptomycin resistant walK	peptide antibiotic	Met9060
Escherichia coli UhpT with mutation conferring resistance to fosfomycin	3003890	CARD; Resistomes & Variants	95.03 - 100.0	687	antibiotic-resistant UhpT	phosphonic acid antibiotic	Met9060
Escherichia coli UhpA with mutation conferring resistance to fosfomycin	3003893	CARD	100	263	antibiotic-resistant UhpT	phosphonic acid antibiotic	Met9060
Shigella flexneri gyrA conferring resistance to fluoroquinolones	3003940	CARD	100	34	fluoroquinolone resistant gyrA	fluoroquinolone antibiotic	Met9060
Streptococcus pneumoniae PBP2b conferring resistance to amoxicillin	3003042	CARD	100	21	Penicillin-binding protein mutations conferring resistance to beta-lactam antibiotics	cephalosporin; cephamycin; penam	Met9060
Staphylococcus aureus menA with mutation conferring resistance to lysocin	3003917	CARD	100	36	lysocin resistant menA	peptide antibiotic	Met9060
Cutibacterium acnes gyrA conferring resistance to fluoroquinolones	3003974	CARD; Resistomes & Variants	99.21 - 100.0	412	fluoroquinolone resistant gyrA	fluoroquinolone antibiotic	Met9060
msbA	3003950	CARD; Resistomes & Variants	92.44 - 100.0	603	ATP-binding cassette (ABC) antibiotic efflux pump	nitroimidazole antibiotic	Met9060
Clostridioides difficile 23S rRNA with mutation conferring resistance to erythromycin and clindamycin	3004654	CARD	100	369	23S rRNA with mutation conferring resistance to macrolide antibiotics	macrolide antibiotic; lincosamide antibiotic	Met9060
Pseudomonas mutant PhoP conferring resistance to colistin	3003895	CARD	100	44	ATP-binding cassette (ABC) antibiotic efflux pump; pmr phosphoethanolamine transferase; transmembrane protein conferring colistin resistance	macrolide antibiotic; peptide antibiotic	Met9060
lfrA	3003967	CARD	100	29	major facilitator superfamily (MFS) antibiotic efflux pump	fluoroquinolone antibiotic	Met9060
Helicobacter pylori 16S rRNA mutation conferring resistance to tetracycline	3003510	CARD	100	1211	16S rRNA with mutation conferring resistance to tetracycline derivatives	tetracycline antibiotic	Met9060
Mycobacteroides chelonae 23S rRNA with mutation conferring resistance to clarithromycin	3004165	CARD	100	69	23S rRNA with mutation conferring resistance to macrolide antibiotics	macrolide antibiotic	Met9060
Clostridioides difficile rpoC with mutation conferring resistance to vancomycin	3004681	CARD	100	38	vancomycin-resistant beta prime subunit of RNA polymerase (rpoC)	glycopeptide antibiotic	Met9060
tetA(46)	3004032	CARD	100	11	ATP-binding cassette (ABC) antibiotic efflux pump	tetracycline antibiotic	Met9060
tetB(46)	3004033	CARD	100	14	ATP-binding cassette (ABC) antibiotic efflux pump	tetracycline antibiotic	Met9060
Klebsiella pneumoniae acrA	3004041	CARD	100	14	resistance-nodulation-cell division (RND) antibiotic efflux pump	fluoroquinolone antibiotic; cephalosporin; glycylcycline; penam; tetracycline antibiotic; rifamycin antibiotic; phenicol antibiotic; disinfecting agents and antiseptics	Met9060
Escherichia coli acrA	3004043	CARD; Resistomes & Variants	91.69 - 100.0	430	resistance-nodulation-cell division (RND) antibiotic efflux pump	fluoroquinolone antibiotic; cephalosporin; glycylcycline; penam; tetracycline antibiotic; rifamycin antibiotic; phenicol antibiotic; disinfecting agents and antiseptics	Met9060
Staphylococcus aureus 23S rRNA with mutation conferring resistance to linezolid	3004058	CARD; Resistomes & Variants	97.78 - 100.0	10380	23S rRNA with mutation conferring resistance to linezolid antibiotics	macrolide antibiotic; lincosamide antibiotic; streptogramin antibiotic; oxazolidinone antibiotic; glycopeptide antibiotic; phenicol antibiotic; pleuromutilin antibiotic	Met9060
MvaT	3004069	CARD	100	20	resistance-nodulation-cell division (RND) antibiotic efflux pump	fluoroquinolone antibiotic; diaminopyrimidine antibiotic; phenicol antibiotic	Met9060
Escherichia coli nfsA mutations conferring resistance to nitrofurantoin	3003751	CARD; Resistomes & Variants	88.33 - 100.0	221	antibiotic resistant nfsA	nitrofuran antibiotic	Met9060
Enterococcus faecium EF-Tu mutants conferring resistance to GE2270A	3003438	CARD	100	190	elfamycin resistant EF-Tu	elfamycin antibiotic	Met9060
Mycobacterium leprae rpoB mutations conferring resistance to rifampicin	3003284	CARD	100	43	rifamycin-resistant beta-subunit of RNA polymerase (rpoB)	rifamycin antibiotic	Met9060
porin OmpC	3004114	CARD	100	363	General Bacterial Porin with reduced permeability to beta-lactams	monobactam; carbapenem; cephalosporin; cephamycin; penam; penem	Met9060
Escherichia coli LamB	3004126	CARD	100	570	Sugar Porin (SP)	fluoroquinolone antibiotic; tetracycline antibiotic	Met9060
Mycoplasma gallisepticum 23S rRNA mutation conferring resistance to pleuromutilin antibiotics	3004159	CARD	100	48	23S rRNA with mutation conferring resistance to pleuromutilin antibiotics	pleuromutilin antibiotic	Met9060
Brachyspira hyodysenteriae 23S rRNA with mutation conferring resistance to tylosin	3004133	CARD	100	164	23S rRNA with mutation conferring resistance to macrolide antibiotics	macrolide antibiotic	Met9060
Moraxella catarrhalis 23S rRNA with mutation conferring resistance to macrolide antibiotics	3004138	CARD	100	1212	23S rRNA with mutation conferring resistance to macrolide antibiotics	macrolide antibiotic	Met9060
Escherichia coli 23S rRNA with mutation conferring resistance to clindamycin	3004149	CARD; Resistomes & Variants	99.07 - 100.0	337	23S rRNA with mutation conferring resistance to lincosamide antibiotics	lincosamide antibiotic	Met9060
Propionibacteria 23S rRNA with mutation conferring resistance to macrolide antibiotics	3004161	CARD; Resistomes & Variants	98.63 - 100.0	1425	23S rRNA with mutation conferring resistance to macrolide antibiotics	macrolide antibiotic	Met9060
Mycolicibacterium smegmatis 23S rRNA with mutation conferring resistance to clarithromycin	3004169	CARD	100	2318	23S rRNA with mutation conferring resistance to macrolide antibiotics	macrolide antibiotic	Met9060
Mycobacterium kansasii 23S rRNA with mutation conferring resistance to clarithromycin	3004168	CARD	100	944	23S rRNA with mutation conferring resistance to macrolide antibiotics	macrolide antibiotic	Met9060
Chlamydomonas reinhardtii 23S rRNA with mutation conferring resistance to erythromycin	3004132	CARD	100	783	23S rRNA with mutation conferring resistance to macrolide antibiotics	macrolide antibiotic	Met9060
Mycobacteroides abscessus 23S rRNA with mutation conferring resistance to clarithromycin	3004163	CARD	100	7046	23S rRNA with mutation conferring resistance to macrolide antibiotics	macrolide antibiotic	Met9060
Streptococcus pneumoniae 23S rRNA with mutation conferring resistance to macrolide antibiotics	3004170	CARD	100	422	23S rRNA with mutation conferring resistance to macrolide antibiotics	macrolide antibiotic	Met9060
Mycoplasma hominis 23S rRNA with mutation conferring resistance to macrolide antibiotics	3004176	CARD	100	120	23S rRNA with mutation conferring resistance to macrolide antibiotics	macrolide antibiotic	Met9060
Escherichia coli PtsI with mutation conferring resistance to fosfomycin	3003899	CARD	100	580	antibiotic-resistant ptsI phosphotransferase	phosphonic acid antibiotic	Met9060
Neisseria gonorrhoeae gyrB conferring resistance to zoliflodacin	3004859	CARD	100	70	Zoliflodacin resistant gyrB	zoliflodacin-like antibiotic	Met9060
Burkholderia dolosa gyrA conferring resistance to fluoroquinolones	3004860	CARD	100	123	fluoroquinolone resistant gyrA	fluoroquinolone antibiotic	Met9060
Campylobacter jejuni 23S rRNA with mutation conferring resistance to erythromycin	3004546	CARD	100	97	23S rRNA with mutation conferring resistance to macrolide antibiotics	macrolide antibiotic	Met9060
mlaD	3005042	CARD	100	219	ATP-binding cassette (ABC) antibiotic efflux pump	oxazolidinone antibiotic; glycopeptide antibiotic	Met9060
mlaF	3005041	CARD	100	366	ATP-binding cassette (ABC) antibiotic efflux pump	oxazolidinone antibiotic; glycopeptide antibiotic	Met9060
Thermus thermophilus 23s rRNA conferring resistance to pleuromutilin antibiotics	3005083	CARD	100	341	23S rRNA with mutation conferring resistance to pleuromutilin antibiotics	pleuromutilin antibiotic	Met9060
Mycoplasmopsis fermentans 23S rRNA with mutation conferring resistance to macrolide antibiotics	3004177	CARD	100	139	23S rRNA with mutation conferring resistance to macrolide antibiotics	macrolide antibiotic	Met9060
Escherichia coli ompF with mutation conferring resistance to beta-lactam antibiotics	3003390	CARD; Resistomes & Variants	98.62 - 100.0	380	General Bacterial Porin with reduced permeability to beta-lactams	monobactam; carbapenem; cephalosporin; cephamycin; penam; penem	Met9060
Pseudomonas aeruginosa gyrA and parC conferring resistance to fluoroquinolones	3003702	CARD	100	156	fluoroquinolone resistant parC	fluoroquinolone antibiotic	Met9060
Staphylococcus aureus fusA with mutation conferring resistance to fusidic acid	3003735	CARD; Resistomes & Variants	99.71 - 100.0	1005	antibiotic resistant fusA	fusidane antibiotic	Met9060
Staphylococcus aureus fusE with mutation conferring resistance to fusidic acid	3003737	CARD	100	230	antibiotic resistant fusE	fusidane antibiotic	Met9060
Escherichia coli 16S rRNA (rrsH) mutation conferring resistance to spectinomycin	3003372	CARD	100	180	16s rRNA with mutation conferring resistance to aminoglycoside antibiotics	aminoglycoside antibiotic	Met9060
Chlamydomonas reinhardtii 16S rRNA (rrnS) mutation conferring resistance to streptomycin	3003978	CARD	100	592	16s rRNA with mutation conferring resistance to aminoglycoside antibiotics	aminoglycoside antibiotic	Met9060
Mycobacterium tuberculosis rpsA mutations conferring resistance to pyrazinamide	3004721	CARD	100	755	pyrazinamide resistant rpsA	pyrazine antibiotic	Met9060
Mycolicibacterium smegmatis ndh with mutation conferring resistance to isoniazid	3003778	CARD	100	169	antibiotic resistant ndh	isoniazid-like antibiotic	Met9060
Escherichia coli fabG mutations conferring resistance to triclosan	3004049	CARD	100	198	antibiotic resistant fabG	disinfecting agents and antiseptics	Met9060
Escherichia coli mipA	3004127	CARD	100	214	MipA-interacting Protein	fluoroquinolone antibiotic; aminoglycoside antibiotic	Met9060
Streptomyces ambofaciens 23S rRNA with mutation conferring resistance to macrolide antibiotics	3004171	CARD	100	4194	23S rRNA with mutation conferring resistance to macrolide antibiotics	macrolide antibiotic	Met9060
vanR gene in vanO cluster	3002930	CARD; Resistomes & Variants	90.54 - 100.0	28	glycopeptide resistance gene cluster; vanR	glycopeptide antibiotic	Met9060
Streptomyces rimosus otr(A)	3002891	CARD	100	52	tetracycline-resistant ribosomal protection protein	tetracycline antibiotic	Met9060
HelR	3007208	CARD	100	48	helicase-like RNA polymerase protection protein	rifamycin antibiotic	Met9060
PJM-1	3007374	CARD	100	12	PJM beta-lactamase	carbapenem; cephalosporin; cephamycin; penam	Met9060
Mycobacterium avium gyrA with mutation conferring resistance to Fluoroquinolone	3007473	CARD; Resistomes & Variants	70.21 - 100.0	2433	fluoroquinolone resistant gyrA	fluoroquinolone antibiotic	Met9060
Bacillus subtilis rpsE mutations conferring resistance to spectinomycin	3007527	CARD	100	25	spectinomycin resistant rpsE	aminoglycoside antibiotic	Met9060
Treponema pallidum 23S rRNA with mutation conferring resistance to erythromycin	3007759	CARD	100	124	23S rRNA with mutation conferring resistance to macrolide antibiotics	macrolide antibiotic	Met9060
Chlamydia trachomatis 23S rRNA with mutation conferring resistance to macrolide antibiotics	3004174	Resistomes & Variants	98.2 - 99.32	463	23S rRNA with mutation conferring resistance to macrolide antibiotics	macrolide antibiotic	Met9060
Mycobacterium avium 23S rRNA with mutation conferring resistance to clarithromycin	3004164	Resistomes & Variants	99.9	148	23S rRNA with mutation conferring resistance to macrolide antibiotics	macrolide antibiotic	Met9060
Escherichia coli 23S rRNA with mutation conferring resistance to oxazolidinone antibiotics	3004173	Resistomes & Variants	98.9 - 99.59	7675	23S rRNA with mutation conferring resistance to oxazolidinone antibiotics	oxazolidinone antibiotic	Met9060
Escherichia coli 16S rRNA (rrsB) mutation conferring resistance to paromomycin	3003403	Resistomes & Variants	99.55	44	16s rRNA with mutation conferring resistance to aminoglycoside antibiotics	aminoglycoside antibiotic	Met9060
Neisseria gonorrhoeae 23S rRNA with mutation conferring resistance to azithromycin	3004836	Resistomes & Variants	99.59	1412	23S rRNA with mutation conferring resistance to macrolide antibiotics	macrolide antibiotic	Met9060
Mycobacterium tuberculosis 16S rRNA mutation conferring resistance to amikacin	3003481	Resistomes & Variants	99.87	1852	16s rRNA with mutation conferring resistance to aminoglycoside antibiotics	aminoglycoside antibiotic	Met9060
Helicobacter pylori 23S rRNA with mutation conferring resistance to clarithromycin	3004134	Resistomes & Variants	99.33 - 99.56	145	23S rRNA with mutation conferring resistance to macrolide antibiotics	macrolide antibiotic	Met9060
APH(3'')-Ib	3002639	Resistomes & Variants	95.65 - 99.63	699	APH(3'')	aminoglycoside antibiotic	Met9060
vanW gene in vanG cluster	3002965	Resistomes & Variants	32.38 - 37.18	107	vanW; glycopeptide resistance gene cluster	glycopeptide antibiotic	Met9060
vanH gene in vanB cluster	3002943	Resistomes & Variants	35.99 - 38.05	12	vanH; glycopeptide resistance gene cluster	glycopeptide antibiotic	Met9060
qacG	3007015	Resistomes & Variants	34.62 - 47.12	71	small multidrug resistance (SMR) antibiotic efflux pump	disinfecting agents and antiseptics	Met9060
qacJ	3007014	Resistomes & Variants	42.39 - 72.58	6180	small multidrug resistance (SMR) antibiotic efflux pump	disinfecting agents and antiseptics	Met9060
APH(3')-Ia	3002641	Resistomes & Variants	93.0 - 100.0	33257	APH(3')	aminoglycoside antibiotic	Met9060
sul2	3000412	Resistomes & Variants	99.63	10	sulfonamide resistant sul	sulfonamide antibiotic	Met9060
mphE	3003741	Resistomes & Variants	96.38	22	macrolide phosphotransferase (MPH)	macrolide antibiotic	Met9060
APH(6)-Id	3002660	Resistomes & Variants	94.53 - 99.64	1336	APH(6)	aminoglycoside antibiotic	Met9060
mdeA	3007011	Resistomes & Variants	37.89 - 98.68	142	major facilitator superfamily (MFS) antibiotic efflux pump	fluoroquinolone antibiotic; aminoglycoside antibiotic; penam; tetracycline antibiotic; disinfecting agents and antiseptics	Met9060
ErmX	3000596	Resistomes & Variants	84.51 - 90.49	1782	Erm 23S ribosomal RNA methyltransferase	macrolide antibiotic; lincosamide antibiotic; streptogramin antibiotic; streptogramin A antibiotic; streptogramin B antibiotic	Met9060
mdtC	3000794	Resistomes & Variants	92.39 - 99.9	1557	resistance-nodulation-cell division (RND) antibiotic efflux pump	aminocoumarin antibiotic	Met9060
CfxA2	3003002	Resistomes & Variants	99.38	16	CfxA beta-lactamase	cephamycin	Met9060
tet(W)	3000194	Resistomes & Variants	96.8 - 100.0	224	tetracycline-resistant ribosomal protection protein	tetracycline antibiotic	Met9060
tet(O)	3000190	Resistomes & Variants	95.51 - 99.69	67	tetracycline-resistant ribosomal protection protein	tetracycline antibiotic	Met9060
Mef(En2)	3004659	Resistomes & Variants	99.5	14	major facilitator superfamily (MFS) antibiotic efflux pump	macrolide antibiotic; lincosamide antibiotic	Met9060
AAC(6')-Ie-APH(2'')-Ia bifunctional protein	3002597	Resistomes & Variants	98.44 - 100.0	2625	aminoglycoside bifunctional resistance protein	aminoglycoside antibiotic	Met9060
tet(X1)	3005166	Resistomes & Variants	99.72	10	tetracycline inactivation enzyme	tetracycline antibiotic	Met9060
23S rRNA (adenine(2058)-N(6))-methyltransferase Erm(A)	3005099	Resistomes & Variants	99.59	26	Erm 23S ribosomal RNA methyltransferase	macrolide antibiotic; lincosamide antibiotic; streptogramin antibiotic	Met9060
Klebsiella pneumoniae KpnF	3004583	Resistomes & Variants	68.81 - 84.4	57	small multidrug resistance (SMR) antibiotic efflux pump	macrolide antibiotic; aminoglycoside antibiotic; cephalosporin; tetracycline antibiotic; peptide antibiotic; rifamycin antibiotic; disinfecting agents and antiseptics	Met9060
H-NS	3000676	Resistomes & Variants	93.38 - 100.0	199	major facilitator superfamily (MFS) antibiotic efflux pump; resistance-nodulation-cell division (RND) antibiotic efflux pump	macrolide antibiotic; fluoroquinolone antibiotic; cephalosporin; cephamycin; penam; tetracycline antibiotic	Met9060
AcrS	3000656	Resistomes & Variants	99.09 - 100.0	405	resistance-nodulation-cell division (RND) antibiotic efflux pump	fluoroquinolone antibiotic; cephalosporin; glycylcycline; cephamycin; penam; tetracycline antibiotic; rifamycin antibiotic; phenicol antibiotic; disinfecting agents and antiseptics	Met9060
Escherichia coli mdfA	3001328	Resistomes & Variants	96.59 - 97.07	448	major facilitator superfamily (MFS) antibiotic efflux pump	tetracycline antibiotic; disinfecting agents and antiseptics	Met9060
TolC	3000237	Resistomes & Variants	98.78 - 100.0	550	ATP-binding cassette (ABC) antibiotic efflux pump; major facilitator superfamily (MFS) antibiotic efflux pump; resistance-nodulation-cell division (RND) antibiotic efflux pump	macrolide antibiotic; fluoroquinolone antibiotic; aminoglycoside antibiotic; carbapenem; cephalosporin; glycylcycline; cephamycin; penam; tetracycline antibiotic; peptide antibiotic; aminocoumarin antibiotic; rifamycin antibiotic; phenicol antibiotic; penem; disinfecting agents and antiseptics	Met9060
CRP	3000518	Resistomes & Variants	98.1 - 99.52	351	resistance-nodulation-cell division (RND) antibiotic efflux pump	macrolide antibiotic; fluoroquinolone antibiotic; penam	Met9060
RbpA	3000245	Resistomes & Variants	89.19 - 97.32	273	RbpA bacterial RNA polymerase-binding protein	rifamycin antibiotic	Met9060
vanH gene in vanD cluster	3002944	Resistomes & Variants	34.94 - 37.82	102	vanH; glycopeptide resistance gene cluster	glycopeptide antibiotic	Met9060
rsmA	3005069	Resistomes & Variants	85.25 - 96.72	117	resistance-nodulation-cell division (RND) antibiotic efflux pump	fluoroquinolone antibiotic; diaminopyrimidine antibiotic; phenicol antibiotic	Met9060
Klebsiella pneumoniae KpnE	3004580	Resistomes & Variants	82.2	84	small multidrug resistance (SMR) antibiotic efflux pump	macrolide antibiotic; aminoglycoside antibiotic; cephalosporin; tetracycline antibiotic; peptide antibiotic; rifamycin antibiotic; disinfecting agents and antiseptics	Met9060
mdtF	3000796	Resistomes & Variants	99.42 - 100.0	1388	resistance-nodulation-cell division (RND) antibiotic efflux pump	macrolide antibiotic; fluoroquinolone antibiotic; penam	Met9060
QepA2	3004103	Resistomes & Variants	99.42	51	major facilitator superfamily (MFS) antibiotic efflux pump	fluoroquinolone antibiotic	Met9060
emrY	3000254	Resistomes & Variants	98.63 - 99.8	526	major facilitator superfamily (MFS) antibiotic efflux pump	tetracycline antibiotic	Met9060
AcrE	3000499	Resistomes & Variants	95.31 - 100.0	658	resistance-nodulation-cell division (RND) antibiotic efflux pump	fluoroquinolone antibiotic; cephalosporin; cephamycin; penam	Met9060
mdtH	3001216	Resistomes & Variants	99.5 - 100.0	364	major facilitator superfamily (MFS) antibiotic efflux pump	fluoroquinolone antibiotic	Met9060
leuO	3003843	Resistomes & Variants	82.48 - 100.0	528	major facilitator superfamily (MFS) antibiotic efflux pump	nucleoside antibiotic; disinfecting agents and antiseptics	Met9060
mdtO	3003549	Resistomes & Variants	98.81 - 99.85	748	major facilitator superfamily (MFS) antibiotic efflux pump	nucleoside antibiotic; disinfecting agents and antiseptics	Met9060
mdtP	3003550	Resistomes & Variants	98.12 - 100.0	664	major facilitator superfamily (MFS) antibiotic efflux pump	nucleoside antibiotic; disinfecting agents and antiseptics	Met9060
kdpE	3003841	Resistomes & Variants	91.74 - 100.0	3121	kdpDE	aminoglycoside antibiotic	Met9060
emrA	3000027	Resistomes & Variants	99.74	353	major facilitator superfamily (MFS) antibiotic efflux pump	fluoroquinolone antibiotic	Met9060
cpxA	3000830	Resistomes & Variants	96.94 - 99.78	572	resistance-nodulation-cell division (RND) antibiotic efflux pump	aminoglycoside antibiotic; aminocoumarin antibiotic	Met9060
acrD	3000491	Resistomes & Variants	99.61 - 100.0	1007	resistance-nodulation-cell division (RND) antibiotic efflux pump	aminoglycoside antibiotic	Met9060
emrB	3000074	Resistomes & Variants	93.79 - 100.0	538	major facilitator superfamily (MFS) antibiotic efflux pump	fluoroquinolone antibiotic	Met9060
ugd	3003577	Resistomes & Variants	97.68 - 99.74	490	pmr phosphoethanolamine transferase	peptide antibiotic	Met9060
YojI	3003952	Resistomes & Variants	99.63 - 100.0	461	ATP-binding cassette (ABC) antibiotic efflux pump	peptide antibiotic	Met9060
AcrF	3000502	Resistomes & Variants	95.76 - 99.61	1237	resistance-nodulation-cell division (RND) antibiotic efflux pump	fluoroquinolone antibiotic; cephalosporin; cephamycin; penam	Met9060
EC-15	3006876	Resistomes & Variants	97.35 - 98.41	521	EC beta-lactamase	cephalosporin	Met9060
mdtG	3001329	Resistomes & Variants	99.74 - 100.0	366	major facilitator superfamily (MFS) antibiotic efflux pump	phosphonic acid antibiotic	Met9060
bacA	3002986	Resistomes & Variants	99.27 - 100.0	345	undecaprenyl pyrophosphate related proteins	peptide antibiotic	Met9060
ArnT	3005053	Resistomes & Variants	40.37 - 65.5	953	pmr phosphoethanolamine transferase	peptide antibiotic	Met9060
Escherichia coli emrE	3004039	Resistomes & Variants	93.07 - 99.09	320	small multidrug resistance (SMR) antibiotic efflux pump	macrolide antibiotic	Met9060
mdtN	3003548	Resistomes & Variants	98.51 - 99.71	1563	major facilitator superfamily (MFS) antibiotic efflux pump	nucleoside antibiotic; disinfecting agents and antiseptics	Met9060
mdtA	3000792	Resistomes & Variants	97.35 - 99.52	302	resistance-nodulation-cell division (RND) antibiotic efflux pump	aminocoumarin antibiotic	Met9060
gadW	3003838	Resistomes & Variants	97.11 - 100.0	296	resistance-nodulation-cell division (RND) antibiotic efflux pump	macrolide antibiotic; fluoroquinolone antibiotic; penam	Met9060
catA1	3002683	Resistomes & Variants	100	773	chloramphenicol acetyltransferase (CAT)	phenicol antibiotic	Met9060
AAC(3)-IVa	3002539	Resistomes & Variants	100	49	AAC(3)	aminoglycoside antibiotic	Met9060
eptA	3003576	Resistomes & Variants	96.3 - 99.82	1595	pmr phosphoethanolamine transferase	peptide antibiotic	Met9060
emrK	3000206	Resistomes & Variants	96.78 - 100.0	371	major facilitator superfamily (MFS) antibiotic efflux pump	tetracycline antibiotic	Met9060
evgA	3000832	Resistomes & Variants	99.51 - 100.0	181	major facilitator superfamily (MFS) antibiotic efflux pump; resistance-nodulation-cell division (RND) antibiotic efflux pump	macrolide antibiotic; fluoroquinolone antibiotic; penam; tetracycline antibiotic	Met9060
AAC(6')-Ib-cr6	3005116	Resistomes & Variants	98.99	279	AAC(6'); AAC(6')-Ib-cr	fluoroquinolone antibiotic; aminoglycoside antibiotic	Met9060
AAC(3)-IIc	3002535	Resistomes & Variants	83.47 - 96.6	835	AAC(3)	aminoglycoside antibiotic	Met9060
emrR	3000516	Resistomes & Variants	93.14 - 100.0	214	major facilitator superfamily (MFS) antibiotic efflux pump	fluoroquinolone antibiotic	Met9060
aadA5	3002605	Resistomes & Variants	100	403	ANT(3'')	aminoglycoside antibiotic	Met9060
aadA22	3002619	Resistomes & Variants	99.23	36	ANT(3'')	aminoglycoside antibiotic	Met9060
tet(M)	3000186	Resistomes & Variants	95.93	12	tetracycline-resistant ribosomal protection protein	tetracycline antibiotic	Met9060
qacEdelta1	3005010	Resistomes & Variants	99.05 - 100.0	93	major facilitator superfamily (MFS) antibiotic efflux pump	disinfecting agents and antiseptics	Met9060
ErmB	3000375	Resistomes & Variants	97.39 - 98.64	13	Erm 23S ribosomal RNA methyltransferase	macrolide antibiotic; lincosamide antibiotic; streptogramin antibiotic; streptogramin A antibiotic; streptogramin B antibiotic	Met9060
TEM-243	3005273	Resistomes & Variants	97.48	109	TEM beta-lactamase	monobactam; cephalosporin; penam; penem	Met9060
dfrA17	3002860	Resistomes & Variants	99.36	23	trimethoprim resistant dihydrofolate reductase dfr	diaminopyrimidine antibiotic	Met9060
SAT-2	3002895	Resistomes & Variants	100	63	streptothricin acetyltransferase (SAT)	nucleoside antibiotic	Met9060
Acinetobacter baumannii AbaQ	3004574	Resistomes & Variants	72.34 - 74.0	48	major facilitator superfamily (MFS) antibiotic efflux pump	fluoroquinolone antibiotic	Met9060
OmpA	3005044	Resistomes & Variants	95.72 - 99.72	283	General Bacterial Porin with reduced permeability to peptide antibiotics	peptide antibiotic	Met9060
Klebsiella pneumoniae OmpK37	3004122	Resistomes & Variants	93.05 - 98.13	72	General Bacterial Porin with reduced permeability to beta-lactams	monobactam; carbapenem; cephalosporin; cephamycin; penam; penem	Met9060
rmtF	3002666	Resistomes & Variants	98.39 - 100.0	228	16S rRNA methyltransferase (G1405)	aminoglycoside antibiotic	Met9060
AAC(6')-Ib10	3002581	Resistomes & Variants	89.2 - 100.0	261	AAC(6')	aminoglycoside antibiotic	Met9060
TEM-244	3007453	Resistomes & Variants	97.71	486	TEM beta-lactamase	monobactam; cephalosporin; penam; penem	Met9060
YajC	3005040	Resistomes & Variants	91.07 - 100.0	14	resistance-nodulation-cell division (RND) antibiotic efflux pump	fluoroquinolone antibiotic; cephalosporin; glycylcycline; penam; tetracycline antibiotic; oxazolidinone antibiotic; glycopeptide antibiotic; rifamycin antibiotic; phenicol antibiotic; disinfecting agents and antiseptics	Met9060
PC1 beta-lactamase (blaZ)	3000621	Resistomes & Variants	93.24 - 99.25	1242	BlaZ beta-lactamase	penam	Met9060
MdtK	3001327	Resistomes & Variants	99.37 - 99.79	211	multidrug and toxic compound extrusion (MATE) transporter	fluoroquinolone antibiotic	Met9060
AAC(6')-Iy	3002569	Resistomes & Variants	96.55	90	AAC(6')	aminoglycoside antibiotic	Met9060
vanY gene in vanF cluster	3002958	Resistomes & Variants	29.3 - 61.9	15	vanY; glycopeptide resistance gene cluster	glycopeptide antibiotic	Met9060
lnuC	3002837	Resistomes & Variants	97.56	14	lincosamide nucleotidyltransferase (LNU)	lincosamide antibiotic	Met9060
sdrM	3007013	Resistomes & Variants	67.26 - 87.47	510	major facilitator superfamily (MFS) antibiotic efflux pump	fluoroquinolone antibiotic; disinfecting agents and antiseptics	Met9060
sepA	3007012	Resistomes & Variants	62.58 - 75.66	158	small multidrug resistance (SMR) antibiotic efflux pump	disinfecting agents and antiseptics	Met9060
vanY gene in vanG cluster	3002959	Resistomes & Variants	31.39 - 39.47	293	vanY; glycopeptide resistance gene cluster	glycopeptide antibiotic	Met9060
norC	3007010	Resistomes & Variants	59.09 - 61.99	680	major facilitator superfamily (MFS) antibiotic efflux pump	fluoroquinolone antibiotic; disinfecting agents and antiseptics	Met9060
mecR1	3000215	Resistomes & Variants	97.44 - 99.83	609	methicillin resistant PBP2	penam	Met9060
msrA	3000251	Resistomes & Variants	98.15 - 98.57	801	msr-type ABC-F protein	macrolide antibiotic; streptogramin antibiotic; streptogramin B antibiotic	Met9060
lnuA	3002835	Resistomes & Variants	92.55 - 99.38	1758	lincosamide nucleotidyltransferase (LNU)	lincosamide antibiotic	Met9060
Staphylococcus aureus mupA conferring resistance to mupirocin	3000521	Resistomes & Variants	99.61	2586	antibiotic-resistant isoleucyl-tRNA synthetase (ileS)	mupirocin-like antibiotic	Met9060
tet(45)	3003196	Resistomes & Variants	61.36 - 61.68	96	major facilitator superfamily (MFS) antibiotic efflux pump	tetracycline antibiotic	Met9060
Enterococcus faecalis chloramphenicol acetyltransferase	3004458	Resistomes & Variants	96.74	787	chloramphenicol acetyltransferase (CAT)	phenicol antibiotic	Met9060
EreD	3004608	Resistomes & Variants	95.34	10	macrolide esterase	macrolide antibiotic	Met9060
Pseudomonas aeruginosa soxR	3004107	Resistomes & Variants	66.0 - 69.72	39	ATP-binding cassette (ABC) antibiotic efflux pump; major facilitator superfamily (MFS) antibiotic efflux pump; resistance-nodulation-cell division (RND) antibiotic efflux pump	fluoroquinolone antibiotic; cephalosporin; glycylcycline; penam; tetracycline antibiotic; rifamycin antibiotic; phenicol antibiotic; disinfecting agents and antiseptics	Met9060
FosI	3007370	Resistomes & Variants	43.93	20	fosfomycin thiol transferase	phosphonic acid antibiotic	Met9060
norA	3000391	Resistomes & Variants	98.45 - 100.0	210	major facilitator superfamily (MFS) antibiotic efflux pump	fluoroquinolone antibiotic; disinfecting agents and antiseptics	Met9060
dfrC	3002865	Resistomes & Variants	98.14 - 100.0	84	trimethoprim resistant dihydrofolate reductase dfr	diaminopyrimidine antibiotic	Met9060
FosBx1	3007372	Resistomes & Variants	59.54 - 66.02	85	fosfomycin thiol transferase	phosphonic acid antibiotic	Met9060
mphC	3000319	Resistomes & Variants	90.3 - 98.66	515	macrolide phosphotransferase (MPH)	macrolide antibiotic	Met9060
FosA8	3007371	Resistomes & Variants	59.56 - 60.29	45	fosfomycin thiol transferase	phosphonic acid antibiotic	Met9060
APH(3'')-Ic	3002640	Resistomes & Variants	93.7	61	APH(3'')	aminoglycoside antibiotic	Met9060
Erm(39)	3000602	Resistomes & Variants	98.37 - 99.59	19	Erm 23S ribosomal RNA methyltransferase	macrolide antibiotic; lincosamide antibiotic; streptogramin antibiotic; streptogramin A antibiotic; streptogramin B antibiotic	Met9060
blaF	3003562	Resistomes & Variants	97.96 - 99.66	33	blaF family beta-lactamase	penam	Met9060
arr-1	3002846	Resistomes & Variants	80.42 - 81.12	24	rifampin ADP-ribosyltransferase (Arr)	rifamycin antibiotic	Met9060
Nocardia farcinica rox	3007210	Resistomes & Variants	72.4	49	rifampin monooxygenase	rifamycin antibiotic	Met9060
tap	3000343	Resistomes & Variants	99.02	278	major facilitator superfamily (MFS) antibiotic efflux pump	tetracycline antibiotic	Met9060
Pseudomonas aeruginosa emrE	3004038	Resistomes & Variants	100	34	small multidrug resistance (SMR) antibiotic efflux pump	aminoglycoside antibiotic	Met9060
AAC(6')-Ib9	3002580	Resistomes & Variants	95.17	20	AAC(6')	aminoglycoside antibiotic	Met9060
Pseudomonas aeruginosa CpxR	3004054	Resistomes & Variants	98.67 - 100.0	39	resistance-nodulation-cell division (RND) antibiotic efflux pump	macrolide antibiotic; fluoroquinolone antibiotic; monobactam; aminoglycoside antibiotic; carbapenem; cephalosporin; cephamycin; penam; tetracycline antibiotic; peptide antibiotic; aminocoumarin antibiotic; diaminopyrimidine antibiotic; sulfonamide antibiotic; phenicol antibiotic; penem	Met9060
OpmH	3003682	Resistomes & Variants	95.4 - 99.79	72	resistance-nodulation-cell division (RND) antibiotic efflux pump	disinfecting agents and antiseptics	Met9060
AAC(3)-IIb	3002534	Resistomes & Variants	74.91	219	AAC(3)	aminoglycoside antibiotic	Met9060
MexA	3000377	Resistomes & Variants	100	41	resistance-nodulation-cell division (RND) antibiotic efflux pump	macrolide antibiotic; fluoroquinolone antibiotic; monobactam; carbapenem; cephalosporin; cephamycin; penam; tetracycline antibiotic; peptide antibiotic; aminocoumarin antibiotic; diaminopyrimidine antibiotic; sulfonamide antibiotic; phenicol antibiotic; penem	Met9060
TriC	3003681	Resistomes & Variants	99.8 - 100.0	94	resistance-nodulation-cell division (RND) antibiotic efflux pump	disinfecting agents and antiseptics	Met9060
ParR	3005068	Resistomes & Variants	99.03	68	resistance-nodulation-cell division (RND) antibiotic efflux pump; Outer Membrane Porin (Opr)	macrolide antibiotic; fluoroquinolone antibiotic; monobactam; aminoglycoside antibiotic; carbapenem; cephalosporin; cephamycin; penam; tetracycline antibiotic; phenicol antibiotic; penem; disinfecting agents and antiseptics	Met9060
MexC	3000800	Resistomes & Variants	88.11	13	resistance-nodulation-cell division (RND) antibiotic efflux pump	macrolide antibiotic; fluoroquinolone antibiotic; aminoglycoside antibiotic; cephalosporin; penam; tetracycline antibiotic; aminocoumarin antibiotic; diaminopyrimidine antibiotic; phenicol antibiotic	Met9060
MuxA	3004073	Resistomes & Variants	99.77 - 100.0	35	resistance-nodulation-cell division (RND) antibiotic efflux pump	macrolide antibiotic; monobactam; tetracycline antibiotic; aminocoumarin antibiotic	Met9060
OprN	3000805	Resistomes & Variants	97.88 - 98.09	20	resistance-nodulation-cell division (RND) antibiotic efflux pump	fluoroquinolone antibiotic; diaminopyrimidine antibiotic; phenicol antibiotic	Met9060
smeR	3003066	Resistomes & Variants	93.01	24	resistance-nodulation-cell division (RND) antibiotic efflux pump	aminoglycoside antibiotic; cephalosporin; cephamycin; penam	Met9060
dfrG	3002868	Resistomes & Variants	99.39	18	trimethoprim resistant dihydrofolate reductase dfr	diaminopyrimidine antibiotic	Met9060
mecI	3000124	Resistomes & Variants	100	67	methicillin resistant PBP2	penam	Met9060
mgrA	3000815	Resistomes & Variants	100	74	ATP-binding cassette (ABC) antibiotic efflux pump; major facilitator superfamily (MFS) antibiotic efflux pump	fluoroquinolone antibiotic; cephalosporin; penam; tetracycline antibiotic; peptide antibiotic; disinfecting agents and antiseptics	Met9060
ANT(4')-Ia	3002623	Resistomes & Variants	99.21 - 99.6	282	ANT(4')	aminoglycoside antibiotic	Met9060
mecA	3000617	Resistomes & Variants	99.55 - 99.7	438	methicillin resistant PBP2	penam	Met9060
ErmC	3000250	Resistomes & Variants	96.24 - 99.59	3393	Erm 23S ribosomal RNA methyltransferase	macrolide antibiotic; lincosamide antibiotic; streptogramin antibiotic; streptogramin A antibiotic; streptogramin B antibiotic	Met9060
SAT-4	3002897	Resistomes & Variants	97.97	331	streptothricin acetyltransferase (SAT)	nucleoside antibiotic	Met9060
TEM-47	3000916	Resistomes & Variants	100	22	TEM beta-lactamase	monobactam; cephalosporin; penam; penem	Met9060
ANT(6)-Ia	3002626	Resistomes & Variants	100	80	ANT(6)	aminoglycoside antibiotic	Met9060
qacA	3003046	Resistomes & Variants	99.81	2489	major facilitator superfamily (MFS) antibiotic efflux pump	fluoroquinolone antibiotic	Met9060
Mycobacterium tuberculosis rpsL mutations conferring resistance to Streptomycin	3003395	Resistomes & Variants	80.49 - 99.19	1089	antibiotic-resistant rpsL	aminoglycoside antibiotic	Met9060
Bacillus subtilis rpoB mutants conferring resistance to rifampin	3007073	Resistomes & Variants	98.16 - 99.92	141	rifamycin-resistant beta-subunit of RNA polymerase (rpoB)	rifamycin antibiotic	Met9060
Salmonella serovars gyrB conferring resistance to fluoroquinolones	3003307	Resistomes & Variants	82.96 - 96.02	293	fluoroquinolone resistant gyrB	fluoroquinolone antibiotic	Met9060
Mycobacterium tuberculosis gyrB mutant conferring resistance to fluoroquinolones	3003459	Resistomes & Variants	90.69 - 99.72	855	fluoroquinolone resistant gyrB	fluoroquinolone antibiotic	Met9060
Mycobacterium tuberculosis folC with mutation conferring resistance to para-aminosalicylic acid	3004157	Resistomes & Variants	84.33	101	aminosalicylate resistant dihydrofolate synthase	salicylic acid antibiotic	Met9060
Mycobacterium tuberculosis gyrA conferring resistance to fluoroquinolones	3003295	Resistomes & Variants	94.12 - 99.52	472	fluoroquinolone resistant gyrA	fluoroquinolone antibiotic	Met9060
Pseudomonas aeruginosa gyrA conferring resistance to fluoroquinolones	3003684	Resistomes & Variants	84.18 - 99.89	613	fluoroquinolone resistant gyrA	fluoroquinolone antibiotic	Met9060
Escherichia coli fabI mutations conferring resistance to isoniazid and triclosan	3004045	Resistomes & Variants	87.4 - 99.62	231	antibiotic resistant fabI	disinfecting agents and antiseptics; isoniazid-like antibiotic	Met9060
Haemophilus influenzae PBP3 conferring resistance to beta-lactam antibiotics	3004446	Resistomes & Variants	50.6 - 53.11	1234	Penicillin-binding protein mutations conferring resistance to beta-lactam antibiotics	cephalosporin; cephamycin; penam	Met9060
Escherichia coli rpoB mutants conferring resistance to rifampicin	3003288	Resistomes & Variants	97.91 - 99.93	2099	rifamycin-resistant beta-subunit of RNA polymerase (rpoB)	rifamycin antibiotic	Met9060
Klebsiella mutant PhoP conferring antibiotic resistance to colistin	3003585	Resistomes & Variants	99.55	41	ATP-binding cassette (ABC) antibiotic efflux pump; pmr phosphoethanolamine transferase; transmembrane protein conferring colistin resistance	macrolide antibiotic; peptide antibiotic	Met9060
Planobispora rosea EF-Tu mutants conferring resistance to inhibitor GE2270A	3003361	Resistomes & Variants	99.75	334	elfamycin resistant EF-Tu	elfamycin antibiotic	Met9060
Staphylococcus aureus pgsA mutations conferring resistance to daptomycin	3003323	Resistomes & Variants	86.39	192	daptomycin resistant pgsA	peptide antibiotic	Met9060
Mycobacterium tuberculosis inhA mutations conferring resistance to isoniazid	3003393	Resistomes & Variants	99.63	12	isoniazid resistant inhA	isoniazid-like antibiotic	Met9060
Mycobacterium tuberculosis iniC mutant conferring resistance to ethambutol	3003451	Resistomes & Variants	99.8	18	Ethambutol resistant iniC	polyamine antibiotic	Met9060
Mycobacterium tuberculosis rpoB mutants conferring resistance to rifampicin	3003283	Resistomes & Variants	98.55 - 99.91	978	rifamycin-resistant beta-subunit of RNA polymerase (rpoB)	rifamycin antibiotic	Met9060
Mycobacterium tuberculosis katG mutations conferring resistance to isoniazid	3003392	Resistomes & Variants	98.64 - 99.46	46	isoniazid resistant katG	isoniazid-like antibiotic	Met9060
Mycobacterium tuberculosis kasA mutant conferring resistance to isoniazid	3003463	Resistomes & Variants	99.52	41	antibiotic resistant kasA	isoniazid-like antibiotic	Met9060
Mycobacterium tuberculosis embC mutant conferring resistance to ethambutol	3003327	Resistomes & Variants	99.82	99	ethambutol resistant embC	polyamine antibiotic	Met9060
Mycobacterium tuberculosis intrinsic murA conferring resistance to fosfomycin	3003784	Resistomes & Variants	91.11 - 96.84	185	antibiotic-resistant murA transferase	phosphonic acid antibiotic	Met9060
Staphylococcus aureus parE conferring resistance to fluoroquinolones	3003315	Resistomes & Variants	91.42 - 99.7	652	fluoroquinolone resistant parE	fluoroquinolone antibiotic	Met9060
Staphylococcus aureus gyrA conferring resistance to fluoroquinolones	3003296	Resistomes & Variants	87.79 - 99.55	1264	fluoroquinolone resistant gyrA	fluoroquinolone antibiotic	Met9060
Staphylococcus aureus GlpT with mutation conferring resistance to fosfomycin	3003901	Resistomes & Variants	86.64	131	antibiotic-resistant GlpT	phosphonic acid antibiotic	Met9060
rpsJ	3003930	Resistomes & Variants	98.06 - 99.03	42	tetracycline-resistant ribosomal protection protein	tetracycline antibiotic	Met9060
Staphylococcus aureus UhpT with mutation conferring resistance to fosfomycin	3003902	Resistomes & Variants	99.78	71	antibiotic-resistant UhpT	phosphonic acid antibiotic	Met9060
Staphylococcus aureus parC conferring resistance to fluoroquinolones	3003312	Resistomes & Variants	98.87 - 99.88	180	fluoroquinolone resistant parC	fluoroquinolone antibiotic	Met9060
Staphylococcus aureus ileS with mutation conferring resistance to mupirocin	3003729	Resistomes & Variants	99.24 - 99.78	444	antibiotic-resistant isoleucyl-tRNA synthetase (ileS)	mupirocin-like antibiotic	Met9060
Staphylococcus aureus rpoB mutants conferring resistance to rifampicin	3003285	Resistomes & Variants	99.58 - 99.83	1353	rifamycin-resistant beta-subunit of RNA polymerase (rpoB)	rifamycin antibiotic	Met9060
Staphylococcus aureus murA with mutation conferring resistance to fosfomycin	3003776	Resistomes & Variants	99.05 - 99.76	142	antibiotic-resistant murA transferase	phosphonic acid antibiotic	Met9060
baeS	3000829	Resistomes & Variants	99.36 - 100.0	749	resistance-nodulation-cell division (RND) antibiotic efflux pump	aminoglycoside antibiotic; aminocoumarin antibiotic	Met9060
baeR	3000828	Resistomes & Variants	90.79 - 99.58	278	resistance-nodulation-cell division (RND) antibiotic efflux pump	aminoglycoside antibiotic; aminocoumarin antibiotic	Met9060
Escherichia coli marR mutant conferring antibiotic resistance	3003378	Resistomes & Variants	83.92 - 100.0	168	resistance-nodulation-cell division (RND) antibiotic efflux pump	fluoroquinolone antibiotic; cephalosporin; glycylcycline; penam; tetracycline antibiotic; rifamycin antibiotic; phenicol antibiotic; disinfecting agents and antiseptics	Met9060
Escherichia coli acrR with mutation conferring multidrug antibiotic resistance	3003807	Resistomes & Variants	95.61 - 100.0	262	resistance-nodulation-cell division (RND) antibiotic efflux pump	fluoroquinolone antibiotic; cephalosporin; glycylcycline; penam; tetracycline antibiotic; rifamycin antibiotic; phenicol antibiotic; disinfecting agents and antiseptics	Met9060
nalC	3000818	Resistomes & Variants	98.56	99	resistance-nodulation-cell division (RND) antibiotic efflux pump	macrolide antibiotic; fluoroquinolone antibiotic; monobactam; carbapenem; cephalosporin; cephamycin; penam; tetracycline antibiotic; peptide antibiotic; aminocoumarin antibiotic; diaminopyrimidine antibiotic; sulfonamide antibiotic; phenicol antibiotic; penem	Met9060
Type A NfxB	3004059	Resistomes & Variants	100	248	resistance-nodulation-cell division (RND) antibiotic efflux pump	macrolide antibiotic; fluoroquinolone antibiotic; cephalosporin; penam; tetracycline antibiotic; aminocoumarin antibiotic; diaminopyrimidine antibiotic; phenicol antibiotic	Met9060
MexZ	3003709	Resistomes & Variants	99.5	31	resistance-nodulation-cell division (RND) antibiotic efflux pump	macrolide antibiotic; fluoroquinolone antibiotic; aminoglycoside antibiotic; carbapenem; cephalosporin; cephamycin; penam; tetracycline antibiotic; phenicol antibiotic; disinfecting agents and antiseptics	Met9060
CfxA2	3003002	CARD	100	1222	CfxA beta-lactamase	cephamycin	Met9069
tet(C)	3000167	CARD	100	193	major facilitator superfamily (MFS) antibiotic efflux pump	tetracycline antibiotic	Met9069
cmx	3002703	CARD	100	194	major facilitator superfamily (MFS) antibiotic efflux pump	phenicol antibiotic	Met9069
catIII	3002685	CARD	100	6031	chloramphenicol acetyltransferase (CAT)	phenicol antibiotic	Met9069
mphC	3000319	CARD; Resistomes & Variants	98.33 - 100.0	413	macrolide phosphotransferase (MPH)	macrolide antibiotic	Met9069
Staphylococcus aureus rpoB mutants conferring resistance to rifampicin	3003285	CARD; Resistomes & Variants	99.49 - 100.0	2521	rifamycin-resistant beta-subunit of RNA polymerase (rpoB)	rifamycin antibiotic	Met9069
Staphylococcus aureus pgsA mutations conferring resistance to daptomycin	3003323	CARD; Resistomes & Variants	86.39 - 100.0	25	daptomycin resistant pgsA	peptide antibiotic	Met9069
Escherichia coli rpoB mutants conferring resistance to rifampicin	3003288	CARD; Resistomes & Variants	97.91 - 100.0	32523	rifamycin-resistant beta-subunit of RNA polymerase (rpoB)	rifamycin antibiotic	Met9069
Staphylococcus aureus rpoC conferring resistance to daptomycin	3003291	CARD	100	1269	daptomycin-resistant beta prime subunit of RNA polymerase (rpoC)	peptide antibiotic	Met9069
Klebsiella mutant PhoP conferring antibiotic resistance to colistin	3003585	CARD; Resistomes & Variants	99.55 - 100.0	103	ATP-binding cassette (ABC) antibiotic efflux pump; pmr phosphoethanolamine transferase; transmembrane protein conferring colistin resistance	macrolide antibiotic; peptide antibiotic	Met9069
Escherichia coli 16S rRNA mutation conferring resistance to edeine	3003223	CARD	100	28920	16s rRNA with mutation conferring resistance to peptide antibiotics	peptide antibiotic	Met9069
Mycobacterium tuberculosis 16S rRNA mutation conferring resistance to amikacin	3003481	CARD	100	17357	16s rRNA with mutation conferring resistance to aminoglycoside antibiotics	aminoglycoside antibiotic	Met9069
Neisseria gonorrhoeae 16S rRNA mutation conferring resistance to spectinomycin	3003495	CARD	100	5002	16s rRNA with mutation conferring resistance to aminoglycoside antibiotics	aminoglycoside antibiotic	Met9069
Clostridioides difficile EF-Tu mutants conferring resistance to elfamycin	3003357	CARD	100	1045	elfamycin resistant EF-Tu	elfamycin antibiotic	Met9069
Escherichia coli parE conferring resistance to fluoroquinolones	3003316	CARD; Resistomes & Variants	78.98 - 100.0	9547	fluoroquinolone resistant parE	fluoroquinolone antibiotic	Met9069
Salmonella serovars parE conferring resistance to fluoroquinolones	3003317	CARD	100	74	fluoroquinolone resistant parE	fluoroquinolone antibiotic	Met9069
Pasteurella multocida 16S rRNA mutation conferring resistance to spectinomycin	3003493	CARD; Resistomes & Variants	99.68 - 100.0	23908	16s rRNA with mutation conferring resistance to aminoglycoside antibiotics	aminoglycoside antibiotic	Met9069
Salmonella enterica 16S rRNA (rrsD) mutation conferring resistance to spectinomycin	3003512	CARD	100	82480	16s rRNA with mutation conferring resistance to aminoglycoside antibiotics	aminoglycoside antibiotic	Met9069
Klebsiella aerogenes Omp36	3003385	CARD	100	974	General Bacterial Porin with reduced permeability to beta-lactams	monobactam; carbapenem; cephalosporin; cephamycin; penam; penem	Met9069
Neisseria meningitidis 16S rRNA mutation conferring resistance to spectinomycin	3003497	CARD	100	72	16s rRNA with mutation conferring resistance to aminoglycoside antibiotics	aminoglycoside antibiotic	Met9069
Chlamydophila psittaci 16S rRNA mutation conferring resistance to spectinomycin	3003485	CARD	100	440	16s rRNA with mutation conferring resistance to aminoglycoside antibiotics	aminoglycoside antibiotic	Met9069
Borreliella burgdorferi 16S rRNA mutation conferring resistance to gentamicin	3003504	CARD	100	1317	16s rRNA with mutation conferring resistance to aminoglycoside antibiotics	aminoglycoside antibiotic	Met9069
Mycobacteroides abscessus 16S rRNA mutation conferring resistance to gentamicin	3003240	CARD	100	6731	16s rRNA with mutation conferring resistance to aminoglycoside antibiotics	aminoglycoside antibiotic	Met9069
Cutibacterium acnes 16S rRNA mutation conferring resistance to tetracycline	3003499	CARD; Resistomes & Variants	99.87 - 100.0	2986	16S rRNA with mutation conferring resistance to tetracycline derivatives	tetracycline antibiotic	Met9069
Mycolicibacterium smegmatis 16S rRNA (rrsB) mutation conferring resistance to streptomycin	3003541	CARD	100	6507	16s rRNA with mutation conferring resistance to aminoglycoside antibiotics	aminoglycoside antibiotic	Met9069
Planobispora rosea EF-Tu mutants conferring resistance to inhibitor GE2270A	3003361	CARD; Resistomes & Variants	99.75 - 100.0	1846	elfamycin resistant EF-Tu	elfamycin antibiotic	Met9069
Escherichia coli murA with mutation conferring resistance to fosfomycin	3003775	CARD	100	120	antibiotic-resistant murA transferase	phosphonic acid antibiotic	Met9069
Streptomyces cinnamoneus EF-Tu mutants conferring resistance to elfamycin	3003359	CARD	100	357	elfamycin resistant EF-Tu	elfamycin antibiotic	Met9069
Staphylococcus aureus walK with mutation conferring resistance to daptomycin	3003794	CARD; Resistomes & Variants	99.67 - 100.0	117	daptomycin resistant walK	peptide antibiotic	Met9069
Staphylococcus aureus menA with mutation conferring resistance to lysocin	3003917	CARD	100	52	lysocin resistant menA	peptide antibiotic	Met9069
Cutibacterium acnes gyrA conferring resistance to fluoroquinolones	3003974	CARD; Resistomes & Variants	99.21 - 100.0	660	fluoroquinolone resistant gyrA	fluoroquinolone antibiotic	Met9069
Clostridioides difficile 23S rRNA with mutation conferring resistance to erythromycin and clindamycin	3004654	CARD; Resistomes & Variants	98.86 - 100.0	4657	23S rRNA with mutation conferring resistance to macrolide antibiotics	macrolide antibiotic; lincosamide antibiotic	Met9069
Klebsiella pneumoniae OmpK36	3003968	CARD	100	124	General Bacterial Porin with reduced permeability to beta-lactams	monobactam; carbapenem; cephalosporin; cephamycin; penam; penem	Met9069
Helicobacter pylori 16S rRNA mutation conferring resistance to tetracycline	3003510	CARD	100	5069	16S rRNA with mutation conferring resistance to tetracycline derivatives	tetracycline antibiotic	Met9069
Mycobacteroides chelonae 23S rRNA with mutation conferring resistance to clarithromycin	3004165	CARD	100	480	23S rRNA with mutation conferring resistance to macrolide antibiotics	macrolide antibiotic	Met9069
Clostridioides difficile rpoC with mutation conferring resistance to vancomycin	3004681	CARD	100	2239	vancomycin-resistant beta prime subunit of RNA polymerase (rpoC)	glycopeptide antibiotic	Met9069
Staphylococcus aureus 23S rRNA with mutation conferring resistance to linezolid	3004058	CARD; Resistomes & Variants	97.78 - 100.0	8897	23S rRNA with mutation conferring resistance to linezolid antibiotics	macrolide antibiotic; lincosamide antibiotic; streptogramin antibiotic; oxazolidinone antibiotic; glycopeptide antibiotic; phenicol antibiotic; pleuromutilin antibiotic	Met9069
EdeQ	3004063	CARD	100	166	Edeine acetyltransferase	peptide antibiotic; polyamine antibiotic	Met9069
Enterococcus faecium EF-Tu mutants conferring resistance to GE2270A	3003438	CARD	100	147	elfamycin resistant EF-Tu	elfamycin antibiotic	Met9069
Mycobacterium leprae rpoB mutations conferring resistance to rifampicin	3003284	CARD	100	341	rifamycin-resistant beta-subunit of RNA polymerase (rpoB)	rifamycin antibiotic	Met9069
porin OmpC	3004114	CARD	100	1618	General Bacterial Porin with reduced permeability to beta-lactams	monobactam; carbapenem; cephalosporin; cephamycin; penam; penem	Met9069
Serratia marcescens Omp1	3004128	CARD	100	423	General Bacterial Porin with reduced permeability to beta-lactams	fluoroquinolone antibiotic; monobactam; carbapenem; cephalosporin; cephamycin; penam; tetracycline antibiotic; phenicol antibiotic; penem	Met9069
Brachyspira hyodysenteriae 23S rRNA with mutation conferring resistance to tylosin	3004133	CARD	100	890	23S rRNA with mutation conferring resistance to macrolide antibiotics	macrolide antibiotic	Met9069
Moraxella catarrhalis 23S rRNA with mutation conferring resistance to macrolide antibiotics	3004138	CARD	100	10436	23S rRNA with mutation conferring resistance to macrolide antibiotics	macrolide antibiotic	Met9069
Escherichia coli 23S rRNA with mutation conferring resistance to clindamycin	3004149	CARD; Resistomes & Variants	99.07 - 100.0	172028	23S rRNA with mutation conferring resistance to lincosamide antibiotics	lincosamide antibiotic	Met9069
Propionibacteria 23S rRNA with mutation conferring resistance to macrolide antibiotics	3004161	CARD; Resistomes & Variants	98.6 - 100.0	3623	23S rRNA with mutation conferring resistance to macrolide antibiotics	macrolide antibiotic	Met9069
Mycolicibacterium smegmatis 23S rRNA with mutation conferring resistance to clarithromycin	3004169	CARD	100	9069	23S rRNA with mutation conferring resistance to macrolide antibiotics	macrolide antibiotic	Met9069
Mycobacterium kansasii 23S rRNA with mutation conferring resistance to clarithromycin	3004168	CARD	100	1832	23S rRNA with mutation conferring resistance to macrolide antibiotics	macrolide antibiotic	Met9069
Mycobacteroides abscessus 23S rRNA with mutation conferring resistance to clarithromycin	3004163	CARD	100	21936	23S rRNA with mutation conferring resistance to macrolide antibiotics	macrolide antibiotic	Met9069
Streptococcus pneumoniae 23S rRNA with mutation conferring resistance to macrolide antibiotics	3004170	CARD	100	913	23S rRNA with mutation conferring resistance to macrolide antibiotics	macrolide antibiotic	Met9069
Mycoplasma hominis 23S rRNA with mutation conferring resistance to macrolide antibiotics	3004176	CARD	100	669	23S rRNA with mutation conferring resistance to macrolide antibiotics	macrolide antibiotic	Met9069
Escherichia coli PtsI with mutation conferring resistance to fosfomycin	3003899	CARD	100	135	antibiotic-resistant ptsI phosphotransferase	phosphonic acid antibiotic	Met9069
Burkholderia dolosa gyrA conferring resistance to fluoroquinolones	3004860	CARD	100	169	fluoroquinolone resistant gyrA	fluoroquinolone antibiotic	Met9069
DHA-9	3002140	CARD	100	780	DHA beta-lactamase	cephalosporin; cephamycin	Met9069
Campylobacter jejuni 23S rRNA with mutation conferring resistance to erythromycin	3004546	CARD; Resistomes & Variants	98.59 - 100.0	9473	23S rRNA with mutation conferring resistance to macrolide antibiotics	macrolide antibiotic	Met9069
mlaF	3005041	CARD	100	19	ATP-binding cassette (ABC) antibiotic efflux pump	oxazolidinone antibiotic; glycopeptide antibiotic	Met9069
Thermus thermophilus 23s rRNA conferring resistance to pleuromutilin antibiotics	3005083	CARD	100	610	23S rRNA with mutation conferring resistance to pleuromutilin antibiotics	pleuromutilin antibiotic	Met9069
Mycoplasmopsis fermentans 23S rRNA with mutation conferring resistance to macrolide antibiotics	3004177	CARD	100	822	23S rRNA with mutation conferring resistance to macrolide antibiotics	macrolide antibiotic	Met9069
Staphylococcus aureus fusA with mutation conferring resistance to fusidic acid	3003735	CARD; Resistomes & Variants	99.13 - 100.0	3035	antibiotic resistant fusA	fusidane antibiotic	Met9069
Staphylococcus aureus fusE with mutation conferring resistance to fusidic acid	3003737	CARD	100	185	antibiotic resistant fusE	fusidane antibiotic	Met9069
Escherichia coli 16S rRNA (rrsH) mutation conferring resistance to spectinomycin	3003372	CARD	100	247	16s rRNA with mutation conferring resistance to aminoglycoside antibiotics	aminoglycoside antibiotic	Met9069
Chlamydomonas reinhardtii 16S rRNA (rrnS) mutation conferring resistance to streptomycin	3003978	CARD	100	2870	16s rRNA with mutation conferring resistance to aminoglycoside antibiotics	aminoglycoside antibiotic	Met9069
Mycobacterium tuberculosis rpsA mutations conferring resistance to pyrazinamide	3004721	CARD	100	3012	pyrazinamide resistant rpsA	pyrazine antibiotic	Met9069
Mycolicibacterium smegmatis ndh with mutation conferring resistance to isoniazid	3003778	CARD	100	152	antibiotic resistant ndh	isoniazid-like antibiotic	Met9069
Streptomyces ambofaciens 23S rRNA with mutation conferring resistance to macrolide antibiotics	3004171	CARD	100	15634	23S rRNA with mutation conferring resistance to macrolide antibiotics	macrolide antibiotic	Met9069
Clostridioides difficile gyrB conferring resistance to fluoroquinolones	3004562	CARD; Resistomes & Variants	77.43 - 100.0	436	fluoroquinolone resistant gyrB	fluoroquinolone antibiotic	Met9069
Mycobacterium avium gyrA with mutation conferring resistance to Fluoroquinolone	3007473	CARD; Resistomes & Variants	70.21 - 100.0	8992	fluoroquinolone resistant gyrA	fluoroquinolone antibiotic	Met9069
Treponema pallidum 23S rRNA with mutation conferring resistance to erythromycin	3007759	CARD	100	1267	23S rRNA with mutation conferring resistance to macrolide antibiotics	macrolide antibiotic	Met9069
Chlamydia trachomatis 23S rRNA with mutation conferring resistance to macrolide antibiotics	3004174	Resistomes & Variants	98.27 - 99.32	3765	23S rRNA with mutation conferring resistance to macrolide antibiotics	macrolide antibiotic	Met9069
Mycoplasma pneumoniae 23S rRNA mutation conferring resistance to erythromycin	3004179	Resistomes & Variants	99.62	335	23S rRNA with mutation conferring resistance to macrolide antibiotics	macrolide antibiotic	Met9069
Mycobacterium avium 23S rRNA with mutation conferring resistance to clarithromycin	3004164	Resistomes & Variants	99.97	4573	23S rRNA with mutation conferring resistance to macrolide antibiotics	macrolide antibiotic	Met9069
Escherichia coli 16S rRNA (rrsC) mutation conferring resistance to kasugamicin	3003333	Resistomes & Variants	98.64 - 99.35	9054	16s rRNA with mutation conferring resistance to aminoglycoside antibiotics	aminoglycoside antibiotic	Met9069
Escherichia coli 23S rRNA with mutation conferring resistance to erythromycin and telithromycin	3004131	Resistomes & Variants	97.9 - 99.45	91114	23S rRNA with mutation conferring resistance to macrolide antibiotics	macrolide antibiotic	Met9069
Escherichia coli 23S rRNA with mutation conferring resistance to oxazolidinone antibiotics	3004173	Resistomes & Variants	98.9 - 99.59	15822	23S rRNA with mutation conferring resistance to oxazolidinone antibiotics	oxazolidinone antibiotic	Met9069
Neisseria gonorrhoeae 23S rRNA with mutation conferring resistance to azithromycin	3004836	Resistomes & Variants	99.59	1190	23S rRNA with mutation conferring resistance to macrolide antibiotics	macrolide antibiotic	Met9069
Mycobacterium tuberculosis 16S rRNA mutation conferring resistance to streptomycin	3003480	Resistomes & Variants	99.87	23	16s rRNA with mutation conferring resistance to aminoglycoside antibiotics	aminoglycoside antibiotic	Met9069
Mycobacterium tuberculosis 16S rRNA mutation conferring resistance to kanamycin	3003436	Resistomes & Variants	98.96	896	16s rRNA with mutation conferring resistance to aminoglycoside antibiotics	aminoglycoside antibiotic	Met9069
Mycobacterium intracellulare 23S rRNA with mutation conferring resistance to clarithromycin	3004166	Resistomes & Variants	99.87	245	23S rRNA with mutation conferring resistance to macrolide antibiotics	macrolide antibiotic	Met9069
APH(3'')-Ib	3002639	Resistomes & Variants	98.88 - 99.63	330	APH(3'')	aminoglycoside antibiotic	Met9069
vanT gene in vanG cluster	3002972	Resistomes & Variants	31.25 - 36.39	14898	glycopeptide resistance gene cluster; vanT	glycopeptide antibiotic	Met9069
tet(Q)	3000191	Resistomes & Variants	89.08 - 99.7	2984	tetracycline-resistant ribosomal protection protein	tetracycline antibiotic	Met9069
APH(3')-Ia	3002641	Resistomes & Variants	97.79 - 99.63	1045	APH(3')	aminoglycoside antibiotic	Met9069
mphE	3003741	Resistomes & Variants	96.38	151	macrolide phosphotransferase (MPH)	macrolide antibiotic	Met9069
qacJ	3007014	Resistomes & Variants	39.42 - 72.58	780	small multidrug resistance (SMR) antibiotic efflux pump	disinfecting agents and antiseptics	Met9069
tet(O)	3000190	Resistomes & Variants	90.12 - 98.89	64	tetracycline-resistant ribosomal protection protein	tetracycline antibiotic	Met9069
23S rRNA (adenine(2058)-N(6))-methyltransferase Erm(A)	3005099	Resistomes & Variants	97.1 - 99.59	1267	Erm 23S ribosomal RNA methyltransferase	macrolide antibiotic; lincosamide antibiotic; streptogramin antibiotic	Met9069
ErmX	3000596	Resistomes & Variants	81.34 - 90.49	8403	Erm 23S ribosomal RNA methyltransferase	macrolide antibiotic; lincosamide antibiotic; streptogramin antibiotic; streptogramin A antibiotic; streptogramin B antibiotic	Met9069
vanW gene in vanI cluster	3003724	Resistomes & Variants	26.22 - 36.43	8691	vanW; glycopeptide resistance gene cluster	glycopeptide antibiotic	Met9069
FosA8	3007371	Resistomes & Variants	52.21 - 61.03	412	fosfomycin thiol transferase	phosphonic acid antibiotic	Met9069
Bifidobacterium bifidum ileS conferring resistance to mupirocin	3003730	Resistomes & Variants	99.28 - 99.82	2064	antibiotic-resistant isoleucyl-tRNA synthetase (ileS)	mupirocin-like antibiotic	Met9069
qacG	3007015	Resistomes & Variants	31.07 - 100.0	8899	small multidrug resistance (SMR) antibiotic efflux pump	disinfecting agents and antiseptics	Met9069
ErmF	3000498	Resistomes & Variants	97.37 - 99.62	1965	Erm 23S ribosomal RNA methyltransferase	macrolide antibiotic; lincosamide antibiotic; streptogramin antibiotic; streptogramin A antibiotic; streptogramin B antibiotic	Met9069
tet(33)	3000478	Resistomes & Variants	99.51	80	major facilitator superfamily (MFS) antibiotic efflux pump	tetracycline antibiotic	Met9069
kdpE	3003841	Resistomes & Variants	90.18 - 99.05	42535	kdpDE	aminoglycoside antibiotic	Met9069
BLMT	3005036	Resistomes & Variants	100	144	Bleomycin resistant protein	glycopeptide antibiotic	Met9069
H-NS	3000676	Resistomes & Variants	91.91 - 100.0	2117	major facilitator superfamily (MFS) antibiotic efflux pump; resistance-nodulation-cell division (RND) antibiotic efflux pump	macrolide antibiotic; fluoroquinolone antibiotic; cephalosporin; cephamycin; penam; tetracycline antibiotic	Met9069
AAC(6')-Ie-APH(2'')-Ia bifunctional protein	3002597	Resistomes & Variants	98.44 - 100.0	425	aminoglycoside bifunctional resistance protein	aminoglycoside antibiotic	Met9069
vanY gene in vanM cluster	3002961	Resistomes & Variants	32.53 - 40.4	40	vanY; glycopeptide resistance gene cluster	glycopeptide antibiotic	Met9069
bacA	3002986	Resistomes & Variants	95.97 - 97.07	171	undecaprenyl pyrophosphate related proteins	peptide antibiotic	Met9069
PmrF	3003578	Resistomes & Variants	85.85 - 100.0	840	pmr phosphoethanolamine transferase	peptide antibiotic	Met9069
Klebsiella pneumoniae KpnH	3004597	Resistomes & Variants	76.18 - 99.77	22560	major facilitator superfamily (MFS) antibiotic efflux pump	macrolide antibiotic; fluoroquinolone antibiotic; aminoglycoside antibiotic; carbapenem; cephalosporin; penam; peptide antibiotic; penem	Met9069
tet(M)	3000186	Resistomes & Variants	95.93 - 100.0	956	tetracycline-resistant ribosomal protection protein	tetracycline antibiotic	Met9069
emrR	3000516	Resistomes & Variants	91.43 - 94.29	1533	major facilitator superfamily (MFS) antibiotic efflux pump	fluoroquinolone antibiotic	Met9069
leuO	3003843	Resistomes & Variants	81.21 - 98.73	1300	major facilitator superfamily (MFS) antibiotic efflux pump	nucleoside antibiotic; disinfecting agents and antiseptics	Met9069
ArnT	3005053	Resistomes & Variants	43.1 - 65.5	29066	pmr phosphoethanolamine transferase	peptide antibiotic	Met9069
dfrA17	3002860	Resistomes & Variants	99.36	755	trimethoprim resistant dihydrofolate reductase dfr	diaminopyrimidine antibiotic	Met9069
CfxA5	3003096	Resistomes & Variants	99.69	14	CfxA beta-lactamase	cephamycin	Met9069
APH(6)-Id	3002660	Resistomes & Variants	98.15 - 100.0	5859	APH(6)	aminoglycoside antibiotic	Met9069
Mrx	3003839	Resistomes & Variants	97.6 - 100.0	1570	macrolide phosphotransferase (MPH)	macrolide antibiotic	Met9069
mphA	3000316	Resistomes & Variants	99.23 - 100.0	369	macrolide phosphotransferase (MPH)	macrolide antibiotic	Met9069
TEM-206	3001383	Resistomes & Variants	100	104	TEM beta-lactamase	monobactam; cephalosporin; penam; penem	Met9069
AAC(3)-IVa	3002539	Resistomes & Variants	100	256	AAC(3)	aminoglycoside antibiotic	Met9069
ugd	3003577	Resistomes & Variants	99.16 - 99.23	6100	pmr phosphoethanolamine transferase	peptide antibiotic	Met9069
aadA5	3002605	Resistomes & Variants	99.62 - 100.0	7654	ANT(3'')	aminoglycoside antibiotic	Met9069
AAC(3)-IIc	3002535	Resistomes & Variants	83.47 - 97.0	5085	AAC(3)	aminoglycoside antibiotic	Met9069
TEM-150	3001017	Resistomes & Variants	100	66	TEM beta-lactamase	monobactam; cephalosporin; penam; penem	Met9069
aadA2	3002602	Resistomes & Variants	99.15	85	ANT(3'')	aminoglycoside antibiotic	Met9069
sul1	3000410	Resistomes & Variants	99.28 - 100.0	1108	sulfonamide resistant sul	sulfonamide antibiotic	Met9069
qacEdelta1	3005010	Resistomes & Variants	99.13 - 100.0	207	major facilitator superfamily (MFS) antibiotic efflux pump	disinfecting agents and antiseptics	Met9069
Klebsiella pneumoniae KpnE	3004580	Resistomes & Variants	85.0 - 87.62	912	small multidrug resistance (SMR) antibiotic efflux pump	macrolide antibiotic; aminoglycoside antibiotic; cephalosporin; tetracycline antibiotic; peptide antibiotic; rifamycin antibiotic; disinfecting agents and antiseptics	Met9069
aadA22	3002619	Resistomes & Variants	99.23	111	ANT(3'')	aminoglycoside antibiotic	Met9069
vanG	3002909	Resistomes & Variants	36.83 - 38.23	12764	glycopeptide resistance gene cluster; Van ligase	glycopeptide antibiotic	Met9069
tet(B)	3000166	Resistomes & Variants	98.22 - 99.25	1231	major facilitator superfamily (MFS) antibiotic efflux pump	tetracycline antibiotic	Met9069
aphA15	3004675	Resistomes & Variants	100	86	APH(3')	aminoglycoside antibiotic	Met9069
rsmA	3005069	Resistomes & Variants	86.89 - 89.66	3196	resistance-nodulation-cell division (RND) antibiotic efflux pump	fluoroquinolone antibiotic; diaminopyrimidine antibiotic; phenicol antibiotic	Met9069
CRP	3000518	Resistomes & Variants	97.62 - 98.1	7506	resistance-nodulation-cell division (RND) antibiotic efflux pump	macrolide antibiotic; fluoroquinolone antibiotic; penam	Met9069
catII from Escherichia coli K-12	3004656	Resistomes & Variants	97.65 - 98.12	491	chloramphenicol acetyltransferase (CAT)	phenicol antibiotic	Met9069
sepA	3007012	Resistomes & Variants	68.8 - 74.19	56	small multidrug resistance (SMR) antibiotic efflux pump	disinfecting agents and antiseptics	Met9069
PC1 beta-lactamase (blaZ)	3000621	Resistomes & Variants	94.31 - 96.44	234	BlaZ beta-lactamase	penam	Met9069
OmpA	3005044	Resistomes & Variants	95.72 - 99.73	2515	General Bacterial Porin with reduced permeability to peptide antibiotics	peptide antibiotic	Met9069
Klebsiella pneumoniae KpnG	3004588	Resistomes & Variants	95.9 - 99.74	194	major facilitator superfamily (MFS) antibiotic efflux pump	macrolide antibiotic; fluoroquinolone antibiotic; aminoglycoside antibiotic; carbapenem; cephalosporin; penam; peptide antibiotic; penem	Met9069
AAC(6')-Ib-cr3	3005112	Resistomes & Variants	100	137	AAC(6'); AAC(6')-Ib-cr	fluoroquinolone antibiotic; aminoglycoside antibiotic	Met9069
AAC(6')-Ib10	3002581	Resistomes & Variants	89.2 - 100.0	909	AAC(6')	aminoglycoside antibiotic	Met9069
TEM-244	3007453	Resistomes & Variants	97.71	1185	TEM beta-lactamase	monobactam; cephalosporin; penam; penem	Met9069
dfrA14	3002859	Resistomes & Variants	97.33 - 99.36	504	trimethoprim resistant dihydrofolate reductase dfr	diaminopyrimidine antibiotic	Met9069
lsaC	3003112	Resistomes & Variants	99.39	452	lsa-type ABC-F protein	lincosamide antibiotic; streptogramin antibiotic; pleuromutilin antibiotic	Met9069
lnuA	3002835	Resistomes & Variants	90.68 - 99.38	456	lincosamide nucleotidyltransferase (LNU)	lincosamide antibiotic	Met9069
RbpA	3000245	Resistomes & Variants	84.68 - 89.19	291	RbpA bacterial RNA polymerase-binding protein	rifamycin antibiotic	Met9069
norC	3007010	Resistomes & Variants	59.09 - 66.59	287	major facilitator superfamily (MFS) antibiotic efflux pump	fluoroquinolone antibiotic; disinfecting agents and antiseptics	Met9069
sdrM	3007013	Resistomes & Variants	65.53 - 83.15	290	major facilitator superfamily (MFS) antibiotic efflux pump	fluoroquinolone antibiotic; disinfecting agents and antiseptics	Met9069
ErmC	3000250	Resistomes & Variants	99.18 - 99.59	565	Erm 23S ribosomal RNA methyltransferase	macrolide antibiotic; lincosamide antibiotic; streptogramin antibiotic; streptogramin A antibiotic; streptogramin B antibiotic	Met9069
mdeA	3007011	Resistomes & Variants	38.12 - 82.0	649	major facilitator superfamily (MFS) antibiotic efflux pump	fluoroquinolone antibiotic; aminoglycoside antibiotic; penam; tetracycline antibiotic; disinfecting agents and antiseptics	Met9069
FosI	3007370	Resistomes & Variants	43.93	143	fosfomycin thiol transferase	phosphonic acid antibiotic	Met9069
tet(45)	3003196	Resistomes & Variants	61.36 - 67.25	245	major facilitator superfamily (MFS) antibiotic efflux pump	tetracycline antibiotic	Met9069
aadA10	3004692	Resistomes & Variants	99.63	307	ANT(3'')	aminoglycoside antibiotic	Met9069
gadX	3000508	Resistomes & Variants	98.18	40	resistance-nodulation-cell division (RND) antibiotic efflux pump	macrolide antibiotic; fluoroquinolone antibiotic; penam	Met9069
Staphylococcus aureus mupA conferring resistance to mupirocin	3000521	Resistomes & Variants	99.41 - 99.51	815	antibiotic-resistant isoleucyl-tRNA synthetase (ileS)	mupirocin-like antibiotic	Met9069
msrA	3000251	Resistomes & Variants	98.15 - 98.57	547	msr-type ABC-F protein	macrolide antibiotic; streptogramin antibiotic; streptogramin B antibiotic	Met9069
mecA	3000617	Resistomes & Variants	99.4 - 99.7	298	methicillin resistant PBP2	penam	Met9069
rpoB2	3000501	Resistomes & Variants	96.74 - 99.91	1496	rifamycin-resistant beta-subunit of RNA polymerase (rpoB)	rifamycin antibiotic	Met9069
dfrC	3002865	Resistomes & Variants	98.14 - 100.0	16	trimethoprim resistant dihydrofolate reductase dfr	diaminopyrimidine antibiotic	Met9069
norA	3000391	Resistomes & Variants	98.71 - 100.0	65	major facilitator superfamily (MFS) antibiotic efflux pump	fluoroquinolone antibiotic; disinfecting agents and antiseptics	Met9069
mecR1	3000215	Resistomes & Variants	97.44 - 99.83	95	methicillin resistant PBP2	penam	Met9069
Klebsiella pneumoniae OmpK37	3004122	Resistomes & Variants	97.33	163	General Bacterial Porin with reduced permeability to beta-lactams	monobactam; carbapenem; cephalosporin; cephamycin; penam; penem	Met9069
tet(W)	3000194	Resistomes & Variants	96.08 - 97.92	5655	tetracycline-resistant ribosomal protection protein	tetracycline antibiotic	Met9069
FosA2	3002804	Resistomes & Variants	67.63	5062	fosfomycin thiol transferase	phosphonic acid antibiotic	Met9069
Klebsiella pneumoniae KpnF	3004583	Resistomes & Variants	69.16	2866	small multidrug resistance (SMR) antibiotic efflux pump	macrolide antibiotic; aminoglycoside antibiotic; cephalosporin; tetracycline antibiotic; peptide antibiotic; rifamycin antibiotic; disinfecting agents and antiseptics	Met9069
AAC(2')-Ia	3002523	Resistomes & Variants	100	5031	AAC(2')	aminoglycoside antibiotic	Met9069
AAC(3)-IIa	3002533	Resistomes & Variants	96.5 - 99.65	189	AAC(3)	aminoglycoside antibiotic	Met9069
ParR	3005068	Resistomes & Variants	98.72 - 100.0	18	resistance-nodulation-cell division (RND) antibiotic efflux pump; Outer Membrane Porin (Opr)	macrolide antibiotic; fluoroquinolone antibiotic; monobactam; aminoglycoside antibiotic; carbapenem; cephalosporin; cephamycin; penam; tetracycline antibiotic; phenicol antibiotic; penem; disinfecting agents and antiseptics	Met9069
mgrA	3000815	Resistomes & Variants	99.32 - 100.0	36	ATP-binding cassette (ABC) antibiotic efflux pump; major facilitator superfamily (MFS) antibiotic efflux pump	fluoroquinolone antibiotic; cephalosporin; penam; tetracycline antibiotic; peptide antibiotic; disinfecting agents and antiseptics	Met9069
ANT(4')-Ia	3002623	Resistomes & Variants	99.21 - 99.6	46	ANT(4')	aminoglycoside antibiotic	Met9069
SAT-4	3002897	Resistomes & Variants	97.97	79	streptothricin acetyltransferase (SAT)	nucleoside antibiotic	Met9069
tet(D)	3000168	Resistomes & Variants	42.52	13	major facilitator superfamily (MFS) antibiotic efflux pump	tetracycline antibiotic	Met9069
qacA	3003046	Resistomes & Variants	99.81	166	major facilitator superfamily (MFS) antibiotic efflux pump	fluoroquinolone antibiotic	Met9069
Escherichia coli EF-Tu mutants conferring resistance to Pulvomycin	3003369	Resistomes & Variants	86.11 - 100.0	37813	elfamycin resistant EF-Tu	elfamycin antibiotic	Met9069
Acinetobacter baumannii parC conferring resistance to fluoroquinolones	3003818	Resistomes & Variants	99.73	285	fluoroquinolone resistant parC	fluoroquinolone antibiotic	Met9069
Campylobacter jejuni gyrA conferring resistance to fluoroquinolones	3003789	Resistomes & Variants	72.81 - 79.4	1809	fluoroquinolone resistant gyrA	fluoroquinolone antibiotic	Met9069
Mycobacterium tuberculosis rpsL mutations conferring resistance to Streptomycin	3003395	Resistomes & Variants	80.49 - 98.37	3133	antibiotic-resistant rpsL	aminoglycoside antibiotic	Met9069
Escherichia coli parC conferring resistance to fluoroquinolones	3003308	Resistomes & Variants	93.75 - 95.48	5827	fluoroquinolone resistant parC	fluoroquinolone antibiotic	Met9069
Haemophilus influenzae PBP3 conferring resistance to beta-lactam antibiotics	3004446	Resistomes & Variants	50.34 - 53.11	22236	Penicillin-binding protein mutations conferring resistance to beta-lactam antibiotics	cephalosporin; cephamycin; penam	Met9069
Bacillus subtilis rpoB mutants conferring resistance to rifampin	3007073	Resistomes & Variants	98.32	107	rifamycin-resistant beta-subunit of RNA polymerase (rpoB)	rifamycin antibiotic	Met9069
Mycobacterium tuberculosis gyrB mutant conferring resistance to fluoroquinolones	3003459	Resistomes & Variants	90.69 - 99.86	1707	fluoroquinolone resistant gyrB	fluoroquinolone antibiotic	Met9069
Escherichia coli fabI mutations conferring resistance to isoniazid and triclosan	3004045	Resistomes & Variants	87.4 - 99.62	8917	antibiotic resistant fabI	disinfecting agents and antiseptics; isoniazid-like antibiotic	Met9069
Escherichia coli ompF with mutation conferring resistance to beta-lactam antibiotics	3003390	Resistomes & Variants	98.62	21	General Bacterial Porin with reduced permeability to beta-lactams	monobactam; carbapenem; cephalosporin; cephamycin; penam; penem	Met9069
Salmonella enterica gyrA with mutation conferring resistance to triclosan	3004334	Resistomes & Variants	88.18 - 99.77	1365	triclosan resistant gyrA	disinfecting agents and antiseptics	Met9069
Mycobacterium tuberculosis rpoB mutants conferring resistance to rifampicin	3003283	Resistomes & Variants	98.55 - 99.91	4206	rifamycin-resistant beta-subunit of RNA polymerase (rpoB)	rifamycin antibiotic	Met9069
Mycobacterium tuberculosis thyA with mutation conferring resistance to para-aminosalicylic acid	3004153	Resistomes & Variants	99.24	292	aminosalicylate resistant thymidylate synthase	salicylic acid antibiotic	Met9069
Staphylococcus aureus gyrB conferring resistance to aminocoumarin	3003301	Resistomes & Variants	92.38 - 94.09	504	aminocoumarin resistant gyrB	aminocoumarin antibiotic	Met9069
Staphylococcus aureus parE conferring resistance to fluoroquinolones	3003315	Resistomes & Variants	91.42 - 99.55	241	fluoroquinolone resistant parE	fluoroquinolone antibiotic	Met9069
Staphylococcus aureus gyrA conferring resistance to fluoroquinolones	3003296	Resistomes & Variants	87.79 - 99.89	883	fluoroquinolone resistant gyrA	fluoroquinolone antibiotic	Met9069
Staphylococcus aureus GlpT with mutation conferring resistance to fosfomycin	3003901	Resistomes & Variants	86.64	43	antibiotic-resistant GlpT	phosphonic acid antibiotic	Met9069
Salmonella serovars gyrB conferring resistance to fluoroquinolones	3003307	Resistomes & Variants	82.96 - 83.08	32298	fluoroquinolone resistant gyrB	fluoroquinolone antibiotic	Met9069
rpsJ	3003930	Resistomes & Variants	99.03	490	tetracycline-resistant ribosomal protection protein	tetracycline antibiotic	Met9069
Staphylococcus aureus murA with mutation conferring resistance to fosfomycin	3003776	Resistomes & Variants	99.29 - 99.76	112	antibiotic-resistant murA transferase	phosphonic acid antibiotic	Met9069
Staphylococcus aureus UhpT with mutation conferring resistance to fosfomycin	3003902	Resistomes & Variants	99.78	10	antibiotic-resistant UhpT	phosphonic acid antibiotic	Met9069
Staphylococcus aureus ileS with mutation conferring resistance to mupirocin	3003729	Resistomes & Variants	99.24 - 99.78	1931	antibiotic-resistant isoleucyl-tRNA synthetase (ileS)	mupirocin-like antibiotic	Met9069
Staphylococcus aureus cls conferring resistance to daptomycin	3003074	Resistomes & Variants	99.8	78	daptomycin resistant cls	peptide antibiotic	Met9069
tetR	3003479	Resistomes & Variants	99.03 - 100.0	848	major facilitator superfamily (MFS) antibiotic efflux pump	tetracycline antibiotic	Met9069
baeR	3000828	Resistomes & Variants	92.47 - 97.49	1358	resistance-nodulation-cell division (RND) antibiotic efflux pump	aminoglycoside antibiotic; aminocoumarin antibiotic	Met9069
mexX	3003034	CARD	100	14	resistance-nodulation-cell division (RND) antibiotic efflux pump	macrolide antibiotic; fluoroquinolone antibiotic; aminoglycoside antibiotic; carbapenem; cephalosporin; cephamycin; penam; tetracycline antibiotic; phenicol antibiotic; disinfecting agents and antiseptics	Met9131
qacA	3003046	CARD	100	18	major facilitator superfamily (MFS) antibiotic efflux pump	fluoroquinolone antibiotic	Met9131
tet(C)	3000167	CARD	100	126	major facilitator superfamily (MFS) antibiotic efflux pump	tetracycline antibiotic	Met9131
tet(J)	3000177	CARD	100	3755	major facilitator superfamily (MFS) antibiotic efflux pump	tetracycline antibiotic	Met9131
Escherichia coli rpoB mutants conferring resistance to rifampicin	3003288	CARD; Resistomes & Variants	97.91 - 100.0	6898	rifamycin-resistant beta-subunit of RNA polymerase (rpoB)	rifamycin antibiotic	Met9131
Staphylococcus aureus rpoC conferring resistance to daptomycin	3003291	CARD	100	985	daptomycin-resistant beta prime subunit of RNA polymerase (rpoC)	peptide antibiotic	Met9131
Escherichia coli 16S rRNA mutation conferring resistance to edeine	3003223	CARD	100	1621	16s rRNA with mutation conferring resistance to peptide antibiotics	peptide antibiotic	Met9131
Mycobacterium tuberculosis 16S rRNA mutation conferring resistance to amikacin	3003481	CARD	100	21	16s rRNA with mutation conferring resistance to aminoglycoside antibiotics	aminoglycoside antibiotic	Met9131
Clostridioides difficile EF-Tu mutants conferring resistance to elfamycin	3003357	CARD	100	17	elfamycin resistant EF-Tu	elfamycin antibiotic	Met9131
Pasteurella multocida 16S rRNA mutation conferring resistance to spectinomycin	3003493	CARD; Resistomes & Variants	99.68 - 100.0	6963	16s rRNA with mutation conferring resistance to aminoglycoside antibiotics	aminoglycoside antibiotic	Met9131
Salmonella enterica 16S rRNA (rrsD) mutation conferring resistance to spectinomycin	3003512	CARD	100	17822	16s rRNA with mutation conferring resistance to aminoglycoside antibiotics	aminoglycoside antibiotic	Met9131
Neisseria meningitidis 16S rRNA mutation conferring resistance to spectinomycin	3003497	CARD	100	532	16s rRNA with mutation conferring resistance to aminoglycoside antibiotics	aminoglycoside antibiotic	Met9131
Chlamydophila psittaci 16S rRNA mutation conferring resistance to spectinomycin	3003485	CARD	100	33	16s rRNA with mutation conferring resistance to aminoglycoside antibiotics	aminoglycoside antibiotic	Met9131
Borreliella burgdorferi 16S rRNA mutation conferring resistance to gentamicin	3003504	CARD	100	35	16s rRNA with mutation conferring resistance to aminoglycoside antibiotics	aminoglycoside antibiotic	Met9131
Mycobacteroides abscessus 16S rRNA mutation conferring resistance to gentamicin	3003240	CARD	100	24	16s rRNA with mutation conferring resistance to aminoglycoside antibiotics	aminoglycoside antibiotic	Met9131
Mycolicibacterium smegmatis 16S rRNA (rrsB) mutation conferring resistance to streptomycin	3003541	CARD	100	49	16s rRNA with mutation conferring resistance to aminoglycoside antibiotics	aminoglycoside antibiotic	Met9131
Pseudomonas aeruginosa oprD with mutation conferring resistance to imipenem	3003686	CARD	100	33	Outer Membrane Porin (Opr)	monobactam; carbapenem; cephalosporin; cephamycin; penam; penem	Met9131
Corynebacterium striatum tetA	3004639	CARD; Resistomes & Variants	97.66 - 100.0	22	major facilitator superfamily (MFS) antibiotic efflux pump	penam; tetracycline antibiotic	Met9131
Pseudomonas mutant PhoQ conferring resistance to colistin	3003896	CARD	100	16	ATP-binding cassette (ABC) antibiotic efflux pump; pmr phosphoethanolamine transferase; transmembrane protein conferring colistin resistance	macrolide antibiotic; peptide antibiotic	Met9131
Pseudomonas mutant PhoP conferring resistance to colistin	3003895	CARD	100	14	ATP-binding cassette (ABC) antibiotic efflux pump; pmr phosphoethanolamine transferase; transmembrane protein conferring colistin resistance	macrolide antibiotic; peptide antibiotic	Met9131
Helicobacter pylori 16S rRNA mutation conferring resistance to tetracycline	3003510	CARD	100	56	16S rRNA with mutation conferring resistance to tetracycline derivatives	tetracycline antibiotic	Met9131
Mycobacteroides chelonae 23S rRNA with mutation conferring resistance to clarithromycin	3004165	CARD	100	50	23S rRNA with mutation conferring resistance to macrolide antibiotics	macrolide antibiotic	Met9131
Clostridioides difficile rpoC with mutation conferring resistance to vancomycin	3004681	CARD	100	42	vancomycin-resistant beta prime subunit of RNA polymerase (rpoC)	glycopeptide antibiotic	Met9131
MvaT	3004069	CARD	100	14	resistance-nodulation-cell division (RND) antibiotic efflux pump	fluoroquinolone antibiotic; diaminopyrimidine antibiotic; phenicol antibiotic	Met9131
Serratia marcescens Omp1	3004128	CARD	100	274	General Bacterial Porin with reduced permeability to beta-lactams	fluoroquinolone antibiotic; monobactam; carbapenem; cephalosporin; cephamycin; penam; tetracycline antibiotic; phenicol antibiotic; penem	Met9131
Mycoplasma gallisepticum 23S rRNA mutation conferring resistance to pleuromutilin antibiotics	3004159	CARD	100	16	23S rRNA with mutation conferring resistance to pleuromutilin antibiotics	pleuromutilin antibiotic	Met9131
Brachyspira hyodysenteriae 23S rRNA with mutation conferring resistance to tylosin	3004133	CARD	100	19	23S rRNA with mutation conferring resistance to macrolide antibiotics	macrolide antibiotic	Met9131
Moraxella catarrhalis 23S rRNA with mutation conferring resistance to macrolide antibiotics	3004138	CARD	100	2407	23S rRNA with mutation conferring resistance to macrolide antibiotics	macrolide antibiotic	Met9131
Escherichia coli 23S rRNA with mutation conferring resistance to clindamycin	3004149	CARD; Resistomes & Variants	99.07 - 100.0	35141	23S rRNA with mutation conferring resistance to lincosamide antibiotics	lincosamide antibiotic	Met9131
Mycolicibacterium smegmatis 23S rRNA with mutation conferring resistance to clarithromycin	3004169	CARD	100	35	23S rRNA with mutation conferring resistance to macrolide antibiotics	macrolide antibiotic	Met9131
Streptococcus pneumoniae 23S rRNA with mutation conferring resistance to macrolide antibiotics	3004170	CARD	100	88	23S rRNA with mutation conferring resistance to macrolide antibiotics	macrolide antibiotic	Met9131
Thermus thermophilus 23s rRNA conferring resistance to pleuromutilin antibiotics	3005083	CARD	100	18	23S rRNA with mutation conferring resistance to pleuromutilin antibiotics	pleuromutilin antibiotic	Met9131
Mycoplasmopsis fermentans 23S rRNA with mutation conferring resistance to macrolide antibiotics	3004177	CARD	100	16	23S rRNA with mutation conferring resistance to macrolide antibiotics	macrolide antibiotic	Met9131
Pseudomonas aeruginosa gyrA and parC conferring resistance to fluoroquinolones	3003702	CARD	100	66	fluoroquinolone resistant parC	fluoroquinolone antibiotic	Met9131
Escherichia coli 16S rRNA (rrsH) mutation conferring resistance to spectinomycin	3003372	CARD	100	23	16s rRNA with mutation conferring resistance to aminoglycoside antibiotics	aminoglycoside antibiotic	Met9131
Chlamydomonas reinhardtii 16S rRNA (rrnS) mutation conferring resistance to streptomycin	3003978	CARD	100	340	16s rRNA with mutation conferring resistance to aminoglycoside antibiotics	aminoglycoside antibiotic	Met9131
Mycobacterium tuberculosis rpsA mutations conferring resistance to pyrazinamide	3004721	CARD	100	11	pyrazinamide resistant rpsA	pyrazine antibiotic	Met9131
Streptomyces ambofaciens 23S rRNA with mutation conferring resistance to macrolide antibiotics	3004171	CARD	100	112	23S rRNA with mutation conferring resistance to macrolide antibiotics	macrolide antibiotic	Met9131
Pseudomonas aeruginosa ampR with mutation conferring resistance to aztreonam	3007491	CARD	100	20	PDC beta-lactamase; ampC-type beta-lactamase	monobactam; carbapenem; cephalosporin; penam	Met9131
Campylobacter jejuni 23S rRNA with mutation conferring resistance to erythromycin	3004546	Resistomes & Variants	98.59 - 99.35	172	23S rRNA with mutation conferring resistance to macrolide antibiotics	macrolide antibiotic	Met9131
Chlamydia trachomatis 23S rRNA with mutation conferring resistance to macrolide antibiotics	3004174	Resistomes & Variants	98.81 - 99.32	43	23S rRNA with mutation conferring resistance to macrolide antibiotics	macrolide antibiotic	Met9131
Cutibacterium acnes 16S rRNA mutation conferring resistance to tetracycline	3003499	Resistomes & Variants	99.93	53	16S rRNA with mutation conferring resistance to tetracycline derivatives	tetracycline antibiotic	Met9131
Escherichia coli 23S rRNA with mutation conferring resistance to erythromycin and telithromycin	3004131	Resistomes & Variants	97.9 - 99.38	21762	23S rRNA with mutation conferring resistance to macrolide antibiotics	macrolide antibiotic	Met9131
Clostridioides difficile 23S rRNA with mutation conferring resistance to erythromycin and clindamycin	3004654	Resistomes & Variants	99.03	149	23S rRNA with mutation conferring resistance to macrolide antibiotics	macrolide antibiotic; lincosamide antibiotic	Met9131
Escherichia coli 23S rRNA with mutation conferring resistance to oxazolidinone antibiotics	3004173	Resistomes & Variants	98.9 - 99.59	6380	23S rRNA with mutation conferring resistance to oxazolidinone antibiotics	oxazolidinone antibiotic	Met9131
Escherichia coli 16S rRNA (rrsC) mutation conferring resistance to kasugamicin	3003333	Resistomes & Variants	99.03	8864	16s rRNA with mutation conferring resistance to aminoglycoside antibiotics	aminoglycoside antibiotic	Met9131
Neisseria gonorrhoeae 23S rRNA with mutation conferring resistance to azithromycin	3004836	Resistomes & Variants	99.59	92	23S rRNA with mutation conferring resistance to macrolide antibiotics	macrolide antibiotic	Met9131
Mycobacterium tuberculosis 16S rRNA mutation conferring resistance to streptomycin	3003480	Resistomes & Variants	99.87	241	16s rRNA with mutation conferring resistance to aminoglycoside antibiotics	aminoglycoside antibiotic	Met9131
Mycobacterium tuberculosis 16S rRNA mutation conferring resistance to kanamycin	3003436	Resistomes & Variants	98.96	17	16s rRNA with mutation conferring resistance to aminoglycoside antibiotics	aminoglycoside antibiotic	Met9131
Staphylococcus aureus 23S rRNA with mutation conferring resistance to linezolid	3004058	Resistomes & Variants	97.91 - 99.9	138	23S rRNA with mutation conferring resistance to linezolid antibiotics	macrolide antibiotic; lincosamide antibiotic; streptogramin antibiotic; oxazolidinone antibiotic; glycopeptide antibiotic; phenicol antibiotic; pleuromutilin antibiotic	Met9131
Propionibacteria 23S rRNA with mutation conferring resistance to macrolide antibiotics	3004161	Resistomes & Variants	98.63	58	23S rRNA with mutation conferring resistance to macrolide antibiotics	macrolide antibiotic	Met9131
tet(B)	3000166	Resistomes & Variants	98.22 - 99.5	193	major facilitator superfamily (MFS) antibiotic efflux pump	tetracycline antibiotic	Met9131
vanT gene in vanG cluster	3002972	Resistomes & Variants	31.68 - 99.3	1991	glycopeptide resistance gene cluster; vanT	glycopeptide antibiotic	Met9131
ErmX	3000596	Resistomes & Variants	89.79 - 90.49	17	Erm 23S ribosomal RNA methyltransferase	macrolide antibiotic; lincosamide antibiotic; streptogramin antibiotic; streptogramin A antibiotic; streptogramin B antibiotic	Met9131
Bifidobacterium bifidum ileS conferring resistance to mupirocin	3003730	Resistomes & Variants	99.55	27	antibiotic-resistant isoleucyl-tRNA synthetase (ileS)	mupirocin-like antibiotic	Met9131
H-NS	3000676	Resistomes & Variants	94.89 - 100.0	332	major facilitator superfamily (MFS) antibiotic efflux pump; resistance-nodulation-cell division (RND) antibiotic efflux pump	macrolide antibiotic; fluoroquinolone antibiotic; cephalosporin; cephamycin; penam; tetracycline antibiotic	Met9131
ArnT	3005053	Resistomes & Variants	42.15 - 65.88	5217	pmr phosphoethanolamine transferase	peptide antibiotic	Met9131
rsmA	3005069	Resistomes & Variants	88.33 - 98.36	2077	resistance-nodulation-cell division (RND) antibiotic efflux pump	fluoroquinolone antibiotic; diaminopyrimidine antibiotic; phenicol antibiotic	Met9131
mdtG	3001329	Resistomes & Variants	99.75	292	major facilitator superfamily (MFS) antibiotic efflux pump	phosphonic acid antibiotic	Met9131
APH(3')-Ia	3002641	Resistomes & Variants	98.08 - 99.26	88	APH(3')	aminoglycoside antibiotic	Met9131
CRP	3000518	Resistomes & Variants	97.62 - 99.52	2359	resistance-nodulation-cell division (RND) antibiotic efflux pump	macrolide antibiotic; fluoroquinolone antibiotic; penam	Met9131
Klebsiella pneumoniae KpnH	3004597	Resistomes & Variants	72.71 - 100.0	4859	major facilitator superfamily (MFS) antibiotic efflux pump	macrolide antibiotic; fluoroquinolone antibiotic; aminoglycoside antibiotic; carbapenem; cephalosporin; penam; peptide antibiotic; penem	Met9131
leuO	3003843	Resistomes & Variants	96.18 - 99.0	589	major facilitator superfamily (MFS) antibiotic efflux pump	nucleoside antibiotic; disinfecting agents and antiseptics	Met9131
kdpE	3003841	Resistomes & Variants	95	11	kdpDE	aminoglycoside antibiotic	Met9131
qacG	3007015	Resistomes & Variants	31.07 - 38.24	104	small multidrug resistance (SMR) antibiotic efflux pump	disinfecting agents and antiseptics	Met9131
qacJ	3007014	Resistomes & Variants	37.25 - 69.57	2016	small multidrug resistance (SMR) antibiotic efflux pump	disinfecting agents and antiseptics	Met9131
TEM-244	3007453	Resistomes & Variants	97.71	11	TEM beta-lactamase	monobactam; cephalosporin; penam; penem	Met9131
emrR	3000516	Resistomes & Variants	92.57	25	major facilitator superfamily (MFS) antibiotic efflux pump	fluoroquinolone antibiotic	Met9131
AAC(6')-Ib-cr6	3005116	Resistomes & Variants	98.99	229	AAC(6'); AAC(6')-Ib-cr	fluoroquinolone antibiotic; aminoglycoside antibiotic	Met9131
vanW gene in vanG cluster	3002965	Resistomes & Variants	30.86 - 31.95	200	vanW; glycopeptide resistance gene cluster	glycopeptide antibiotic	Met9131
OmpA	3005044	Resistomes & Variants	95.72 - 96.35	199	General Bacterial Porin with reduced permeability to peptide antibiotics	peptide antibiotic	Met9131
catA4	3004657	Resistomes & Variants	96.77 - 97.7	10	chloramphenicol acetyltransferase (CAT)	phenicol antibiotic	Met9131
Klebsiella pneumoniae KpnF	3004583	Resistomes & Variants	68.81 - 69.16	808	small multidrug resistance (SMR) antibiotic efflux pump	macrolide antibiotic; aminoglycoside antibiotic; cephalosporin; tetracycline antibiotic; peptide antibiotic; rifamycin antibiotic; disinfecting agents and antiseptics	Met9131
vanG	3002909	Resistomes & Variants	36.83 - 99.71	3250	glycopeptide resistance gene cluster; Van ligase	glycopeptide antibiotic	Met9131
SAT-4	3002897	Resistomes & Variants	97.97 - 98.89	11	streptothricin acetyltransferase (SAT)	nucleoside antibiotic	Met9131
FosA2	3002804	Resistomes & Variants	67.63	60	fosfomycin thiol transferase	phosphonic acid antibiotic	Met9131
AAC(2')-Ia	3002523	Resistomes & Variants	100	60	AAC(2')	aminoglycoside antibiotic	Met9131
catIII	3002685	Resistomes & Variants	99.06	75	chloramphenicol acetyltransferase (CAT)	phenicol antibiotic	Met9131
Pseudomonas aeruginosa catB7	3002679	Resistomes & Variants	96.23 - 99.5	45	chloramphenicol acetyltransferase (CAT)	phenicol antibiotic	Met9131
MexC	3000800	Resistomes & Variants	100	17	resistance-nodulation-cell division (RND) antibiotic efflux pump	macrolide antibiotic; fluoroquinolone antibiotic; aminoglycoside antibiotic; cephalosporin; penam; tetracycline antibiotic; aminocoumarin antibiotic; diaminopyrimidine antibiotic; phenicol antibiotic	Met9131
cprS	3005064	Resistomes & Variants	98.84 - 100.0	31	pmr phosphoethanolamine transferase	peptide antibiotic	Met9131
OpmH	3003682	Resistomes & Variants	97.3 - 100.0	38	resistance-nodulation-cell division (RND) antibiotic efflux pump	disinfecting agents and antiseptics	Met9131
mexM	3003704	Resistomes & Variants	98.44 - 98.7	25	resistance-nodulation-cell division (RND) antibiotic efflux pump	phenicol antibiotic	Met9131
arnA	3002985	Resistomes & Variants	98.5 - 99.7	67	pmr phosphoethanolamine transferase	peptide antibiotic	Met9131
OXA-847	3006040	Resistomes & Variants	100	42	OXA beta-lactamase; OXA-50-like beta-lactamase	penam	Met9131
APH(3')-IIb	3002645	Resistomes & Variants	98.88	10	APH(3')	aminoglycoside antibiotic	Met9131
OprJ	3000802	Resistomes & Variants	98.75	13	resistance-nodulation-cell division (RND) antibiotic efflux pump	macrolide antibiotic; fluoroquinolone antibiotic; aminoglycoside antibiotic; cephalosporin; penam; tetracycline antibiotic; aminocoumarin antibiotic; diaminopyrimidine antibiotic; phenicol antibiotic	Met9131
MexV	3003030	Resistomes & Variants	99.73	28	resistance-nodulation-cell division (RND) antibiotic efflux pump	macrolide antibiotic; fluoroquinolone antibiotic; tetracycline antibiotic; phenicol antibiotic; disinfecting agents and antiseptics	Met9131
TriA	3003679	Resistomes & Variants	100	17	resistance-nodulation-cell division (RND) antibiotic efflux pump	disinfecting agents and antiseptics	Met9131
PDC-3	3002500	Resistomes & Variants	100	19	PDC beta-lactamase	monobactam; carbapenem; cephalosporin; cephamycin; penam	Met9131
MexW	3003031	Resistomes & Variants	99.71 - 100.0	57	resistance-nodulation-cell division (RND) antibiotic efflux pump	macrolide antibiotic; fluoroquinolone antibiotic; tetracycline antibiotic; phenicol antibiotic; disinfecting agents and antiseptics	Met9131
basS	3003583	Resistomes & Variants	98.95 - 100.0	30	pmr phosphoethanolamine transferase	peptide antibiotic	Met9131
ParS	3005067	Resistomes & Variants	99.3 - 99.53	17	resistance-nodulation-cell division (RND) antibiotic efflux pump; Outer Membrane Porin (Opr)	macrolide antibiotic; fluoroquinolone antibiotic; monobactam; aminoglycoside antibiotic; carbapenem; cephalosporin; cephamycin; penam; tetracycline antibiotic; phenicol antibiotic; penem; disinfecting agents and antiseptics	Met9131
Pseudomonas aeruginosa emrE	3004038	Resistomes & Variants	99.09 - 100.0	69	small multidrug resistance (SMR) antibiotic efflux pump	aminoglycoside antibiotic	Met9131
ParR	3005068	Resistomes & Variants	98.72 - 99.57	10	resistance-nodulation-cell division (RND) antibiotic efflux pump; Outer Membrane Porin (Opr)	macrolide antibiotic; fluoroquinolone antibiotic; monobactam; aminoglycoside antibiotic; carbapenem; cephalosporin; cephamycin; penam; tetracycline antibiotic; phenicol antibiotic; penem; disinfecting agents and antiseptics	Met9131
MexJ	3003692	Resistomes & Variants	99.46 - 99.73	23	resistance-nodulation-cell division (RND) antibiotic efflux pump	macrolide antibiotic; tetracycline antibiotic; disinfecting agents and antiseptics	Met9131
vanH gene in vanB cluster	3002943	Resistomes & Variants	41.99	19	vanH; glycopeptide resistance gene cluster	glycopeptide antibiotic	Met9131
MexD	3000801	Resistomes & Variants	95.33 - 95.43	54	resistance-nodulation-cell division (RND) antibiotic efflux pump	macrolide antibiotic; fluoroquinolone antibiotic; aminoglycoside antibiotic; cephalosporin; penam; tetracycline antibiotic; aminocoumarin antibiotic; diaminopyrimidine antibiotic; phenicol antibiotic	Met9131
PmpM	3004077	Resistomes & Variants	98.74 - 99.79	28	multidrug and toxic compound extrusion (MATE) transporter	fluoroquinolone antibiotic; aminoglycoside antibiotic; disinfecting agents and antiseptics	Met9131
MexI	3000808	Resistomes & Variants	99.9	165	resistance-nodulation-cell division (RND) antibiotic efflux pump	fluoroquinolone antibiotic; tetracycline antibiotic; disinfecting agents and antiseptics	Met9131
Pseudomonas aeruginosa CpxR	3004054	Resistomes & Variants	100	17	resistance-nodulation-cell division (RND) antibiotic efflux pump	macrolide antibiotic; fluoroquinolone antibiotic; monobactam; aminoglycoside antibiotic; carbapenem; cephalosporin; cephamycin; penam; tetracycline antibiotic; peptide antibiotic; aminocoumarin antibiotic; diaminopyrimidine antibiotic; sulfonamide antibiotic; phenicol antibiotic; penem	Met9131
MuxC	3004075	Resistomes & Variants	100	50	resistance-nodulation-cell division (RND) antibiotic efflux pump	macrolide antibiotic; monobactam; tetracycline antibiotic; aminocoumarin antibiotic	Met9131
TriB	3003680	Resistomes & Variants	99.72 - 100.0	10	resistance-nodulation-cell division (RND) antibiotic efflux pump	disinfecting agents and antiseptics	Met9131
MexE	3000803	Resistomes & Variants	99.76	24	resistance-nodulation-cell division (RND) antibiotic efflux pump	fluoroquinolone antibiotic; diaminopyrimidine antibiotic; phenicol antibiotic	Met9131
MexL	3003710	Resistomes & Variants	99.06 - 100.0	29	resistance-nodulation-cell division (RND) antibiotic efflux pump	macrolide antibiotic; tetracycline antibiotic; disinfecting agents and antiseptics	Met9131
OpmD	3000809	Resistomes & Variants	99.59 - 100.0	30	resistance-nodulation-cell division (RND) antibiotic efflux pump	fluoroquinolone antibiotic; tetracycline antibiotic; disinfecting agents and antiseptics	Met9131
MexK	3003693	Resistomes & Variants	99.8	58	resistance-nodulation-cell division (RND) antibiotic efflux pump	macrolide antibiotic; tetracycline antibiotic; disinfecting agents and antiseptics	Met9131
bcr-1	3003801	Resistomes & Variants	76.2 - 100.0	83	major facilitator superfamily (MFS) antibiotic efflux pump	bicyclomycin-like antibiotic	Met9131
MuxB	3004074	Resistomes & Variants	99.81 - 100.0	58	resistance-nodulation-cell division (RND) antibiotic efflux pump	macrolide antibiotic; monobactam; tetracycline antibiotic; aminocoumarin antibiotic	Met9131
mexN	3003705	Resistomes & Variants	99.42 - 99.71	63	resistance-nodulation-cell division (RND) antibiotic efflux pump	phenicol antibiotic	Met9131
MexB	3000378	Resistomes & Variants	99.43 - 99.9	88	resistance-nodulation-cell division (RND) antibiotic efflux pump	macrolide antibiotic; fluoroquinolone antibiotic; monobactam; carbapenem; cephalosporin; cephamycin; penam; tetracycline antibiotic; peptide antibiotic; aminocoumarin antibiotic; diaminopyrimidine antibiotic; sulfonamide antibiotic; phenicol antibiotic; penem	Met9131
MuxA	3004073	Resistomes & Variants	99.53 - 100.0	39	resistance-nodulation-cell division (RND) antibiotic efflux pump	macrolide antibiotic; monobactam; tetracycline antibiotic; aminocoumarin antibiotic	Met9131
opmE	3003700	Resistomes & Variants	98.98 - 99.59	14	resistance-nodulation-cell division (RND) antibiotic efflux pump	macrolide antibiotic; carbapenem; tetracycline antibiotic; diaminopyrimidine antibiotic; phenicol antibiotic; disinfecting agents and antiseptics	Met9131
OpmB	3004072	Resistomes & Variants	99.6 - 99.8	36	resistance-nodulation-cell division (RND) antibiotic efflux pump	macrolide antibiotic; monobactam; tetracycline antibiotic; aminocoumarin antibiotic	Met9131
OprM	3000379	Resistomes & Variants	99.78 - 99.79	46	resistance-nodulation-cell division (RND) antibiotic efflux pump	macrolide antibiotic; fluoroquinolone antibiotic; monobactam; aminoglycoside antibiotic; carbapenem; cephalosporin; cephamycin; penam; tetracycline antibiotic; peptide antibiotic; aminocoumarin antibiotic; diaminopyrimidine antibiotic; sulfonamide antibiotic; phenicol antibiotic; penem; disinfecting agents and antiseptics	Met9131
Pseudomonas aeruginosa soxR	3004107	Resistomes & Variants	99.36	15	ATP-binding cassette (ABC) antibiotic efflux pump; major facilitator superfamily (MFS) antibiotic efflux pump; resistance-nodulation-cell division (RND) antibiotic efflux pump	fluoroquinolone antibiotic; cephalosporin; glycylcycline; penam; tetracycline antibiotic; rifamycin antibiotic; phenicol antibiotic; disinfecting agents and antiseptics	Met9131
ANT(4')-Ia	3002623	Resistomes & Variants	99.21 - 99.6	24	ANT(4')	aminoglycoside antibiotic	Met9131
Escherichia coli EF-Tu mutants conferring resistance to Pulvomycin	3003369	Resistomes & Variants	87.53 - 98.73	9042	elfamycin resistant EF-Tu	elfamycin antibiotic	Met9131
Escherichia coli GlpT with mutation conferring resistance to fosfomycin	3003889	Resistomes & Variants	91.76 - 99.56	1730	antibiotic-resistant GlpT	phosphonic acid antibiotic	Met9131
Salmonella serovars gyrB conferring resistance to fluoroquinolones	3003307	Resistomes & Variants	83.08 - 94.28	331	fluoroquinolone resistant gyrB	fluoroquinolone antibiotic	Met9131
Haemophilus influenzae PBP3 conferring resistance to beta-lactam antibiotics	3004446	Resistomes & Variants	50.34 - 53.11	6731	Penicillin-binding protein mutations conferring resistance to beta-lactam antibiotics	cephalosporin; cephamycin; penam	Met9131
Morganella morganii gyrB conferring resistance to fluoroquinolones	3003306	Resistomes & Variants	81.47 - 100.0	9195	fluoroquinolone resistant gyrB	fluoroquinolone antibiotic	Met9131
Salmonella enterica gyrA with mutation conferring resistance to triclosan	3004334	Resistomes & Variants	88.18	53	triclosan resistant gyrA	disinfecting agents and antiseptics	Met9131
Escherichia coli fabI mutations conferring resistance to isoniazid and triclosan	3004045	Resistomes & Variants	87.4 - 93.51	409	antibiotic resistant fabI	disinfecting agents and antiseptics; isoniazid-like antibiotic	Met9131
Pseudomonas aeruginosa parE conferring resistance to fluoroquinolones	3003685	Resistomes & Variants	99.68	51	fluoroquinolone resistant parE	fluoroquinolone antibiotic	Met9131
basR	3003582	Resistomes & Variants	99.53	20	pmr phosphoethanolamine transferase	peptide antibiotic	Met9131
Pseudomonas aeruginosa gyrA conferring resistance to fluoroquinolones	3003684	Resistomes & Variants	99.68 - 99.89	80	fluoroquinolone resistant gyrA	fluoroquinolone antibiotic	Met9131
rpsJ	3003930	Resistomes & Variants	99.03	214	tetracycline-resistant ribosomal protection protein	tetracycline antibiotic	Met9131
Staphylococcus aureus fusA with mutation conferring resistance to fusidic acid	3003735	Resistomes & Variants	99.13	480	antibiotic resistant fusA	fusidane antibiotic	Met9131
tetR	3003479	Resistomes & Variants	99.52 - 100.0	147	major facilitator superfamily (MFS) antibiotic efflux pump	tetracycline antibiotic	Met9131
baeR	3000828	Resistomes & Variants	95.4 - 100.0	473	resistance-nodulation-cell division (RND) antibiotic efflux pump	aminoglycoside antibiotic; aminocoumarin antibiotic	Met9131
mexR	3000506	Resistomes & Variants	98.64 - 100.0	19	resistance-nodulation-cell division (RND) antibiotic efflux pump	macrolide antibiotic; fluoroquinolone antibiotic; monobactam; carbapenem; cephalosporin; cephamycin; penam; tetracycline antibiotic; peptide antibiotic; aminocoumarin antibiotic; diaminopyrimidine antibiotic; sulfonamide antibiotic; phenicol antibiotic; penem	Met9131
Type A NfxB	3004059	Resistomes & Variants	99.47 - 100.0	123	resistance-nodulation-cell division (RND) antibiotic efflux pump	macrolide antibiotic; fluoroquinolone antibiotic; cephalosporin; penam; tetracycline antibiotic; aminocoumarin antibiotic; diaminopyrimidine antibiotic; phenicol antibiotic	Met9131
nalD	3000819	Resistomes & Variants	99.53 - 100.0	24	resistance-nodulation-cell division (RND) antibiotic efflux pump	macrolide antibiotic; fluoroquinolone antibiotic; monobactam; carbapenem; cephalosporin; cephamycin; penam; tetracycline antibiotic; peptide antibiotic; aminocoumarin antibiotic; diaminopyrimidine antibiotic; sulfonamide antibiotic; phenicol antibiotic; penem	Met9131
MexZ	3003709	Resistomes & Variants	99.06 - 100.0	20	resistance-nodulation-cell division (RND) antibiotic efflux pump	macrolide antibiotic; fluoroquinolone antibiotic; aminoglycoside antibiotic; carbapenem; cephalosporin; cephamycin; penam; tetracycline antibiotic; phenicol antibiotic; disinfecting agents and antiseptics	Met9131
MexT	3000814	Resistomes & Variants	99.26 - 99.63	29	resistance-nodulation-cell division (RND) antibiotic efflux pump	fluoroquinolone antibiotic; diaminopyrimidine antibiotic; phenicol antibiotic	Met9131
nalC	3000818	Resistomes & Variants	99.06	31	resistance-nodulation-cell division (RND) antibiotic efflux pump	macrolide antibiotic; fluoroquinolone antibiotic; monobactam; carbapenem; cephalosporin; cephamycin; penam; tetracycline antibiotic; peptide antibiotic; aminocoumarin antibiotic; diaminopyrimidine antibiotic; sulfonamide antibiotic; phenicol antibiotic; penem	Met9131
IND-7	3002263	CARD	100	23	IND beta-lactamase	carbapenem	Met9044
APH(3')-Ia	3002641	CARD; Resistomes & Variants	97.05 - 100.0	10803	APH(3')	aminoglycoside antibiotic	Met9044
dfrG	3002868	CARD	100	738	trimethoprim resistant dihydrofolate reductase dfr	diaminopyrimidine antibiotic	Met9044
qacB	3003047	CARD	100	75	major facilitator superfamily (MFS) antibiotic efflux pump	fluoroquinolone antibiotic	Met9044
vgaA	3002829	CARD	100	77	vga-type ABC-F protein	lincosamide antibiotic; streptogramin antibiotic; streptogramin A antibiotic; pleuromutilin antibiotic	Met9044
CfxA	3003001	CARD	100	11	CfxA beta-lactamase	cephamycin; oxacephem	Met9044
tet(C)	3000167	CARD	100	549	major facilitator superfamily (MFS) antibiotic efflux pump	tetracycline antibiotic	Met9044
CGB-1	3000841	CARD	100	82	CGB beta-lactamase	carbapenem; cephalosporin; penam	Met9044
tet(Q)	3000191	CARD; Resistomes & Variants	89.08 - 100.0	27098	tetracycline-resistant ribosomal protection protein	tetracycline antibiotic	Met9044
APH(3')-IIIa	3002647	CARD; Resistomes & Variants	98.48 - 100.0	2723	APH(3')	aminoglycoside antibiotic	Met9044
cmx	3002703	CARD	100	6655	major facilitator superfamily (MFS) antibiotic efflux pump	phenicol antibiotic	Met9044
oleB	3003036	CARD	100	716	Miscellaneous ABC-F subfamily ATP-binding cassette ribosomal protection proteins	macrolide antibiotic	Met9044
dfrC	3002865	CARD; Resistomes & Variants	98.14 - 100.0	1335	trimethoprim resistant dihydrofolate reductase dfr	diaminopyrimidine antibiotic	Met9044
Erm(43)	3003205	CARD	100	48	Erm 23S ribosomal RNA methyltransferase	macrolide antibiotic; lincosamide antibiotic; streptogramin antibiotic; streptogramin B antibiotic	Met9044
catIII	3002685	CARD; Resistomes & Variants	99.53 - 100.0	30	chloramphenicol acetyltransferase (CAT)	phenicol antibiotic	Met9044
lsaC	3003112	CARD; Resistomes & Variants	99.19 - 100.0	241	lsa-type ABC-F protein	lincosamide antibiotic; streptogramin antibiotic; pleuromutilin antibiotic	Met9044
AAC(2')-Ia	3002523	CARD	100	32	AAC(2')	aminoglycoside antibiotic	Met9044
CfxA3	3003003	CARD	100	10	CfxA beta-lactamase	cephamycin	Met9044
Staphylococcus aureus pgsA mutations conferring resistance to daptomycin	3003323	CARD; Resistomes & Variants	86.39 - 100.0	118	daptomycin resistant pgsA	peptide antibiotic	Met9044
Staphylococcus aureus rpoC conferring resistance to daptomycin	3003291	CARD	100	11013	daptomycin-resistant beta prime subunit of RNA polymerase (rpoC)	peptide antibiotic	Met9044
Mycobacterium tuberculosis rpsL mutations conferring resistance to Streptomycin	3003395	CARD; Resistomes & Variants	80.49 - 100.0	7360	antibiotic-resistant rpsL	aminoglycoside antibiotic	Met9044
Staphylococcus aureus cls conferring resistance to daptomycin	3003074	CARD	100	248	daptomycin resistant cls	peptide antibiotic	Met9044
Escherichia coli 16S rRNA mutation conferring resistance to edeine	3003223	CARD	100	489	16s rRNA with mutation conferring resistance to peptide antibiotics	peptide antibiotic	Met9044
Mycobacterium tuberculosis 16S rRNA mutation conferring resistance to amikacin	3003481	CARD; Resistomes & Variants	99.87 - 100.0	14480	16s rRNA with mutation conferring resistance to aminoglycoside antibiotics	aminoglycoside antibiotic	Met9044
Neisseria gonorrhoeae 16S rRNA mutation conferring resistance to spectinomycin	3003495	CARD	100	35168	16s rRNA with mutation conferring resistance to aminoglycoside antibiotics	aminoglycoside antibiotic	Met9044
Clostridioides difficile EF-Tu mutants conferring resistance to elfamycin	3003357	CARD	100	8883	elfamycin resistant EF-Tu	elfamycin antibiotic	Met9044
Salmonella serovars parE conferring resistance to fluoroquinolones	3003317	CARD; Resistomes & Variants	96.34 - 100.0	49	fluoroquinolone resistant parE	fluoroquinolone antibiotic	Met9044
Pasteurella multocida 16S rRNA mutation conferring resistance to spectinomycin	3003493	CARD; Resistomes & Variants	99.68 - 100.0	2677	16s rRNA with mutation conferring resistance to aminoglycoside antibiotics	aminoglycoside antibiotic	Met9044
LnuP	3004601	CARD	100	95	lincosamide nucleotidyltransferase (LNU)	lincosamide antibiotic	Met9044
Salmonella enterica 16S rRNA (rrsD) mutation conferring resistance to spectinomycin	3003512	CARD	100	21787	16s rRNA with mutation conferring resistance to aminoglycoside antibiotics	aminoglycoside antibiotic	Met9044
Mycolicibacterium smegmatis 16S rRNA (rrsA) mutation conferring resistance to neomycin	3003544	CARD	100	61263	16s rRNA with mutation conferring resistance to aminoglycoside antibiotics	aminoglycoside antibiotic	Met9044
Neisseria meningitidis 16S rRNA mutation conferring resistance to spectinomycin	3003497	CARD	100	1825	16s rRNA with mutation conferring resistance to aminoglycoside antibiotics	aminoglycoside antibiotic	Met9044
Chlamydophila psittaci 16S rRNA mutation conferring resistance to spectinomycin	3003485	CARD	100	3475	16s rRNA with mutation conferring resistance to aminoglycoside antibiotics	aminoglycoside antibiotic	Met9044
Borreliella burgdorferi 16S rRNA mutation conferring resistance to gentamicin	3003504	CARD	100	11849	16s rRNA with mutation conferring resistance to aminoglycoside antibiotics	aminoglycoside antibiotic	Met9044
Mycobacteroides abscessus 16S rRNA mutation conferring resistance to gentamicin	3003240	CARD	100	18389	16s rRNA with mutation conferring resistance to aminoglycoside antibiotics	aminoglycoside antibiotic	Met9044
Cutibacterium acnes 16S rRNA mutation conferring resistance to tetracycline	3003499	CARD; Resistomes & Variants	99.87 - 100.0	17250	16S rRNA with mutation conferring resistance to tetracycline derivatives	tetracycline antibiotic	Met9044
Escherichia coli 16S rRNA (rrsC) mutation conferring resistance to kasugamicin	3003333	CARD; Resistomes & Variants	98.64 - 100.0	305	16s rRNA with mutation conferring resistance to aminoglycoside antibiotics	aminoglycoside antibiotic	Met9044
LpxC	3003574	CARD	100	10	Acinetobacter mutant Lpx gene conferring resistance to colistin	peptide antibiotic	Met9044
Planobispora rosea EF-Tu mutants conferring resistance to inhibitor GE2270A	3003361	CARD; Resistomes & Variants	99.75 - 100.0	3302	elfamycin resistant EF-Tu	elfamycin antibiotic	Met9044
Escherichia coli murA with mutation conferring resistance to fosfomycin	3003775	CARD	100	186	antibiotic-resistant murA transferase	phosphonic acid antibiotic	Met9044
Streptomyces cinnamoneus EF-Tu mutants conferring resistance to elfamycin	3003359	CARD	100	1066	elfamycin resistant EF-Tu	elfamycin antibiotic	Met9044
Enterococcus faecalis gshF with mutation conferring daptomycin resistance	3003805	CARD; Resistomes & Variants	99.21 - 100.0	35	daptomycin resistant gshF	peptide antibiotic	Met9044
Enterococcus faecalis YybT with mutation conferring daptomycin resistance	3003797	CARD	100	30	daptomycin resistant YybT	peptide antibiotic	Met9044
Enterococcus faecalis liaS mutant conferring daptomycin resistance	3003791	CARD; Resistomes & Variants	99.73 - 100.0	11	daptomycin resistant liaS	peptide antibiotic	Met9044
Staphylococcus aureus walK with mutation conferring resistance to daptomycin	3003794	CARD; Resistomes & Variants	99.67 - 100.0	1434	daptomycin resistant walK	peptide antibiotic	Met9044
Corynebacterium striatum tetA	3004639	CARD; Resistomes & Variants	94.54 - 100.0	12851	major facilitator superfamily (MFS) antibiotic efflux pump	penam; tetracycline antibiotic	Met9044
Escherichia coli UhpT with mutation conferring resistance to fosfomycin	3003890	CARD; Resistomes & Variants	94.82 - 100.0	63	antibiotic-resistant UhpT	phosphonic acid antibiotic	Met9044
Cutibacterium acnes gyrA conferring resistance to fluoroquinolones	3003974	CARD; Resistomes & Variants	99.21 - 100.0	5317	fluoroquinolone resistant gyrA	fluoroquinolone antibiotic	Met9044
efrB	3003949	CARD	100	22	ATP-binding cassette (ABC) antibiotic efflux pump	macrolide antibiotic; fluoroquinolone antibiotic; rifamycin antibiotic	Met9044
Clostridioides difficile 23S rRNA with mutation conferring resistance to erythromycin and clindamycin	3004654	CARD; Resistomes & Variants	98.86 - 100.0	45731	23S rRNA with mutation conferring resistance to macrolide antibiotics	macrolide antibiotic; lincosamide antibiotic	Met9044
Clostridioides difficile rpoB with mutation conferring resistance to rifampicin	3004563	CARD	100	1394	rifamycin-resistant beta-subunit of RNA polymerase (rpoB)	rifamycin antibiotic	Met9044
Helicobacter pylori 16S rRNA mutation conferring resistance to tetracycline	3003510	CARD	100	39361	16S rRNA with mutation conferring resistance to tetracycline derivatives	tetracycline antibiotic	Met9044
Mycobacteroides chelonae 23S rRNA with mutation conferring resistance to clarithromycin	3004165	CARD	100	1007	23S rRNA with mutation conferring resistance to macrolide antibiotics	macrolide antibiotic	Met9044
Clostridioides difficile rpoC with mutation conferring resistance to vancomycin	3004681	CARD	100	6309	vancomycin-resistant beta prime subunit of RNA polymerase (rpoC)	glycopeptide antibiotic	Met9044
Clostridioides difficile gyrA conferring resistance to fluoroquinolones	3003995	CARD	100	578	fluoroquinolone resistant gyrA	fluoroquinolone antibiotic	Met9044
Mycobacterium tuberculosis mshA mutations conferring resistance to isoniazid	3004925	CARD	100	91	isoniazid resistant mshA	isoniazid-like antibiotic	Met9044
Staphylococcus aureus 23S rRNA with mutation conferring resistance to linezolid	3004058	CARD; Resistomes & Variants	97.78 - 100.0	85123	23S rRNA with mutation conferring resistance to linezolid antibiotics	macrolide antibiotic; lincosamide antibiotic; streptogramin antibiotic; oxazolidinone antibiotic; glycopeptide antibiotic; phenicol antibiotic; pleuromutilin antibiotic	Met9044
Enterococcus faecium EF-Tu mutants conferring resistance to GE2270A	3003438	CARD	100	2468	elfamycin resistant EF-Tu	elfamycin antibiotic	Met9044
Mycobacterium leprae rpoB mutations conferring resistance to rifampicin	3003284	CARD	100	298	rifamycin-resistant beta-subunit of RNA polymerase (rpoB)	rifamycin antibiotic	Met9044
porin OmpC	3004114	CARD	100	33	General Bacterial Porin with reduced permeability to beta-lactams	monobactam; carbapenem; cephalosporin; cephamycin; penam; penem	Met9044
Escherichia coli LamB	3004126	CARD	100	19	Sugar Porin (SP)	fluoroquinolone antibiotic; tetracycline antibiotic	Met9044
Serratia marcescens Omp1	3004128	CARD	100	55	General Bacterial Porin with reduced permeability to beta-lactams	fluoroquinolone antibiotic; monobactam; carbapenem; cephalosporin; cephamycin; penam; tetracycline antibiotic; phenicol antibiotic; penem	Met9044
Mycoplasma gallisepticum 23S rRNA mutation conferring resistance to pleuromutilin antibiotics	3004159	CARD	100	356	23S rRNA with mutation conferring resistance to pleuromutilin antibiotics	pleuromutilin antibiotic	Met9044
Brachyspira hyodysenteriae 23S rRNA with mutation conferring resistance to tylosin	3004133	CARD	100	3254	23S rRNA with mutation conferring resistance to macrolide antibiotics	macrolide antibiotic	Met9044
Moraxella catarrhalis 23S rRNA with mutation conferring resistance to macrolide antibiotics	3004138	CARD	100	5146	23S rRNA with mutation conferring resistance to macrolide antibiotics	macrolide antibiotic	Met9044
Escherichia coli 23S rRNA with mutation conferring resistance to clindamycin	3004149	CARD; Resistomes & Variants	99.07 - 100.0	6879	23S rRNA with mutation conferring resistance to lincosamide antibiotics	lincosamide antibiotic	Met9044
Propionibacteria 23S rRNA with mutation conferring resistance to macrolide antibiotics	3004161	CARD; Resistomes & Variants	98.63 - 100.0	19833	23S rRNA with mutation conferring resistance to macrolide antibiotics	macrolide antibiotic	Met9044
Mycobacterium tuberculosis thyA with mutation conferring resistance to para-aminosalicylic acid	3004153	CARD	100	18	aminosalicylate resistant thymidylate synthase	salicylic acid antibiotic	Met9044
Mycolicibacterium smegmatis 23S rRNA with mutation conferring resistance to clarithromycin	3004169	CARD	100	19378	23S rRNA with mutation conferring resistance to macrolide antibiotics	macrolide antibiotic	Met9044
Mycobacterium kansasii 23S rRNA with mutation conferring resistance to clarithromycin	3004168	CARD	100	4051	23S rRNA with mutation conferring resistance to macrolide antibiotics	macrolide antibiotic	Met9044
Chlamydomonas reinhardtii 23S rRNA with mutation conferring resistance to erythromycin	3004132	CARD	100	3470	23S rRNA with mutation conferring resistance to macrolide antibiotics	macrolide antibiotic	Met9044
Mycobacteroides abscessus 23S rRNA with mutation conferring resistance to clarithromycin	3004163	CARD	100	59406	23S rRNA with mutation conferring resistance to macrolide antibiotics	macrolide antibiotic	Met9044
Streptococcus pneumoniae 23S rRNA with mutation conferring resistance to macrolide antibiotics	3004170	CARD	100	7670	23S rRNA with mutation conferring resistance to macrolide antibiotics	macrolide antibiotic	Met9044
Mycoplasma hominis 23S rRNA with mutation conferring resistance to macrolide antibiotics	3004176	CARD	100	8227	23S rRNA with mutation conferring resistance to macrolide antibiotics	macrolide antibiotic	Met9044
Escherichia coli PtsI with mutation conferring resistance to fosfomycin	3003899	CARD	100	48	antibiotic-resistant ptsI phosphotransferase	phosphonic acid antibiotic	Met9044
Neisseria gonorrhoeae gyrB conferring resistance to zoliflodacin	3004859	CARD	100	104	Zoliflodacin resistant gyrB	zoliflodacin-like antibiotic	Met9044
Burkholderia dolosa gyrA conferring resistance to fluoroquinolones	3004860	CARD	100	54	fluoroquinolone resistant gyrA	fluoroquinolone antibiotic	Met9044
Campylobacter jejuni 23S rRNA with mutation conferring resistance to erythromycin	3004546	CARD; Resistomes & Variants	98.59 - 100.0	51921	23S rRNA with mutation conferring resistance to macrolide antibiotics	macrolide antibiotic	Met9044
OmpA	3005044	CARD; Resistomes & Variants	95.72 - 100.0	20	General Bacterial Porin with reduced permeability to peptide antibiotics	peptide antibiotic	Met9044
mlaF	3005041	CARD	100	30	ATP-binding cassette (ABC) antibiotic efflux pump	oxazolidinone antibiotic; glycopeptide antibiotic	Met9044
Thermus thermophilus 23s rRNA conferring resistance to pleuromutilin antibiotics	3005083	CARD	100	4299	23S rRNA with mutation conferring resistance to pleuromutilin antibiotics	pleuromutilin antibiotic	Met9044
Mycoplasmopsis fermentans 23S rRNA with mutation conferring resistance to macrolide antibiotics	3004177	CARD	100	14949	23S rRNA with mutation conferring resistance to macrolide antibiotics	macrolide antibiotic	Met9044
Escherichia coli ompF with mutation conferring resistance to beta-lactam antibiotics	3003390	CARD; Resistomes & Variants	98.62 - 100.0	45	General Bacterial Porin with reduced permeability to beta-lactams	monobactam; carbapenem; cephalosporin; cephamycin; penam; penem	Met9044
Ureaplasma urealyticum gyrB conferring resistance to fluoroquinolones	3003305	CARD	100	504	fluoroquinolone resistant gyrB	fluoroquinolone antibiotic	Met9044
Pseudomonas aeruginosa gyrA and parC conferring resistance to fluoroquinolones	3003702	CARD	100	32	fluoroquinolone resistant parC	fluoroquinolone antibiotic	Met9044
Staphylococcus aureus fusA with mutation conferring resistance to fusidic acid	3003735	CARD; Resistomes & Variants	99.71 - 100.0	6151	antibiotic resistant fusA	fusidane antibiotic	Met9044
Staphylococcus aureus fusE with mutation conferring resistance to fusidic acid	3003737	CARD	100	1079	antibiotic resistant fusE	fusidane antibiotic	Met9044
Enterococcus faecalis cls with mutation conferring resistance to daptomycin	3003760	CARD; Resistomes & Variants	99.58 - 100.0	14	daptomycin resistant cls	peptide antibiotic	Met9044
Staphylococcus aureus mupB conferring resistance to mupirocin	3000510	CARD	100	83	antibiotic-resistant isoleucyl-tRNA synthetase (ileS)	mupirocin-like antibiotic	Met9044
Escherichia coli 16S rRNA (rrsH) mutation conferring resistance to spectinomycin	3003372	CARD	100	46	16s rRNA with mutation conferring resistance to aminoglycoside antibiotics	aminoglycoside antibiotic	Met9044
Chlamydomonas reinhardtii 16S rRNA (rrnS) mutation conferring resistance to streptomycin	3003978	CARD	100	13126	16s rRNA with mutation conferring resistance to aminoglycoside antibiotics	aminoglycoside antibiotic	Met9044
Mycobacterium tuberculosis rpsA mutations conferring resistance to pyrazinamide	3004721	CARD	100	3997	pyrazinamide resistant rpsA	pyrazine antibiotic	Met9044
Mycolicibacterium smegmatis ndh with mutation conferring resistance to isoniazid	3003778	CARD	100	819	antibiotic resistant ndh	isoniazid-like antibiotic	Met9044
Escherichia coli fabI mutations conferring resistance to isoniazid and triclosan	3004045	CARD; Resistomes & Variants	87.4 - 100.0	38	antibiotic resistant fabI	disinfecting agents and antiseptics; isoniazid-like antibiotic	Met9044
Escherichia coli fabG mutations conferring resistance to triclosan	3004049	CARD	100	17	antibiotic resistant fabG	disinfecting agents and antiseptics	Met9044
Streptomyces ambofaciens 23S rRNA with mutation conferring resistance to macrolide antibiotics	3004171	CARD	100	31387	23S rRNA with mutation conferring resistance to macrolide antibiotics	macrolide antibiotic	Met9044
Clostridioides difficile gyrB conferring resistance to fluoroquinolones	3004562	CARD; Resistomes & Variants	77.43 - 100.0	5549	fluoroquinolone resistant gyrB	fluoroquinolone antibiotic	Met9044
tet(O/W)	3007121	CARD; Resistomes & Variants	97.65 - 100.0	28	tetracycline-resistant ribosomal protection protein	tetracycline antibiotic	Met9044
tet(O/W/O)	3007123	CARD	100	48	tetracycline-resistant ribosomal protection protein	tetracycline antibiotic	Met9044
Bacillus subtilis rpsE mutations conferring resistance to spectinomycin	3007527	CARD	100	804	spectinomycin resistant rpsE	aminoglycoside antibiotic	Met9044
IreK	3007678	CARD	100	28	Serine/threonine kinases	cephalosporin	Met9044
MdtQ	3007682	CARD	100	20	Outer Membrane Porin (Opr)	monobactam; carbapenem; cephalosporin; cephamycin; penam; penem	Met9044
Treponema pallidum 23S rRNA with mutation conferring resistance to erythromycin	3007759	CARD	100	3005	23S rRNA with mutation conferring resistance to macrolide antibiotics	macrolide antibiotic	Met9044
Chlamydia trachomatis 23S rRNA with mutation conferring resistance to macrolide antibiotics	3004174	Resistomes & Variants	98.2 - 99.32	12647	23S rRNA with mutation conferring resistance to macrolide antibiotics	macrolide antibiotic	Met9044
Mycoplasma pneumoniae 23S rRNA mutation conferring resistance to erythromycin	3004179	Resistomes & Variants	99.62	791	23S rRNA with mutation conferring resistance to macrolide antibiotics	macrolide antibiotic	Met9044
Mycobacterium avium 23S rRNA with mutation conferring resistance to clarithromycin	3004164	Resistomes & Variants	99.9	3952	23S rRNA with mutation conferring resistance to macrolide antibiotics	macrolide antibiotic	Met9044
Escherichia coli 23S rRNA with mutation conferring resistance to erythromycin and telithromycin	3004131	Resistomes & Variants	97.9 - 99.38	764	23S rRNA with mutation conferring resistance to macrolide antibiotics	macrolide antibiotic	Met9044
Escherichia coli 23S rRNA with mutation conferring resistance to oxazolidinone antibiotics	3004173	Resistomes & Variants	98.9 - 99.59	139	23S rRNA with mutation conferring resistance to oxazolidinone antibiotics	oxazolidinone antibiotic	Met9044
Neisseria gonorrhoeae 23S rRNA with mutation conferring resistance to azithromycin	3004836	Resistomes & Variants	99.59	3206	23S rRNA with mutation conferring resistance to macrolide antibiotics	macrolide antibiotic	Met9044
Mycobacterium tuberculosis 16S rRNA mutation conferring resistance to viomycin	3003437	Resistomes & Variants	99.87 - 99.93	25	16s rRNA with mutation conferring resistance to peptide antibiotics	peptide antibiotic	Met9044
Mycobacterium tuberculosis 16S rRNA mutation conferring resistance to kanamycin	3003436	Resistomes & Variants	98.96	2574	16s rRNA with mutation conferring resistance to aminoglycoside antibiotics	aminoglycoside antibiotic	Met9044
tet(45)	3003196	Resistomes & Variants	61.36 - 91.48	557	major facilitator superfamily (MFS) antibiotic efflux pump	tetracycline antibiotic	Met9044
APH(3'')-Ib	3002639	Resistomes & Variants	98.13 - 99.63	4944	APH(3'')	aminoglycoside antibiotic	Met9044
vanT gene in vanG cluster	3002972	Resistomes & Variants	31.25 - 38.75	13094	glycopeptide resistance gene cluster; vanT	glycopeptide antibiotic	Met9044
vanW gene in vanI cluster	3003724	Resistomes & Variants	25.07 - 36.43	9265	vanW; glycopeptide resistance gene cluster	glycopeptide antibiotic	Met9044
qacG	3007015	Resistomes & Variants	34.62 - 46.15	89	small multidrug resistance (SMR) antibiotic efflux pump	disinfecting agents and antiseptics	Met9044
APH(6)-Id	3002660	Resistomes & Variants	94.53 - 99.64	16160	APH(6)	aminoglycoside antibiotic	Met9044
tet(B)	3000166	Resistomes & Variants	99.0 - 99.5	70	major facilitator superfamily (MFS) antibiotic efflux pump	tetracycline antibiotic	Met9044
mphE	3003741	Resistomes & Variants	96.38	39	macrolide phosphotransferase (MPH)	macrolide antibiotic	Met9044
msrE	3003109	Resistomes & Variants	100	24	msr-type ABC-F protein	macrolide antibiotic; streptogramin antibiotic	Met9044
mdeA	3007011	Resistomes & Variants	39.14 - 42.6	346	major facilitator superfamily (MFS) antibiotic efflux pump	fluoroquinolone antibiotic; aminoglycoside antibiotic; penam; tetracycline antibiotic; disinfecting agents and antiseptics	Met9044
OXA-184	3001476	Resistomes & Variants	99.6	208	OXA beta-lactamase; OXA-184-like beta-lactamase	penam	Met9044
SAT-4	3002897	Resistomes & Variants	97.97 - 99.44	3609	streptothricin acetyltransferase (SAT)	nucleoside antibiotic	Met9044
23S rRNA (adenine(2058)-N(6))-methyltransferase Erm(A)	3005099	Resistomes & Variants	97.1 - 100.0	5638	Erm 23S ribosomal RNA methyltransferase	macrolide antibiotic; lincosamide antibiotic; streptogramin antibiotic	Met9044
tet(M)	3000186	Resistomes & Variants	91.64 - 100.0	18342	tetracycline-resistant ribosomal protection protein	tetracycline antibiotic	Met9044
ErmX	3000596	Resistomes & Variants	83.1 - 90.49	15548	Erm 23S ribosomal RNA methyltransferase	macrolide antibiotic; lincosamide antibiotic; streptogramin antibiotic; streptogramin A antibiotic; streptogramin B antibiotic	Met9044
vanY gene in vanA cluster	3002955	Resistomes & Variants	32.78 - 42.39	260	vanY; glycopeptide resistance gene cluster	glycopeptide antibiotic	Met9044
FosBx1	3007372	Resistomes & Variants	53.62 - 64.49	977	fosfomycin thiol transferase	phosphonic acid antibiotic	Met9044
ErmC	3000250	Resistomes & Variants	93.03 - 99.59	1040	Erm 23S ribosomal RNA methyltransferase	macrolide antibiotic; lincosamide antibiotic; streptogramin antibiotic; streptogramin A antibiotic; streptogramin B antibiotic	Met9044
aad(6)	3002628	Resistomes & Variants	92.75 - 100.0	620	ANT(6)	aminoglycoside antibiotic	Met9044
tet(W)	3000194	Resistomes & Variants	95.85 - 97.92	6794	tetracycline-resistant ribosomal protection protein	tetracycline antibiotic	Met9044
ErmF	3000498	Resistomes & Variants	98.5 - 99.62	121	Erm 23S ribosomal RNA methyltransferase	macrolide antibiotic; lincosamide antibiotic; streptogramin antibiotic; streptogramin A antibiotic; streptogramin B antibiotic	Met9044
CfxA2	3003002	Resistomes & Variants	99.38	125	CfxA beta-lactamase	cephamycin	Met9044
vanG	3002909	Resistomes & Variants	36.83 - 39.94	224	glycopeptide resistance gene cluster; Van ligase	glycopeptide antibiotic	Met9044
vanY gene in vanM cluster	3002961	Resistomes & Variants	30.77 - 39.74	1715	vanY; glycopeptide resistance gene cluster	glycopeptide antibiotic	Met9044
cepA	3003559	Resistomes & Variants	100	30	CepA beta-lactamase	cephalosporin	Met9044
Escherichia coli mdfA	3001328	Resistomes & Variants	88.54 - 97.07	77	major facilitator superfamily (MFS) antibiotic efflux pump	tetracycline antibiotic; disinfecting agents and antiseptics	Met9044
emrR	3000516	Resistomes & Variants	92.0 - 100.0	14	major facilitator superfamily (MFS) antibiotic efflux pump	fluoroquinolone antibiotic	Met9044
marA	3000263	Resistomes & Variants	91.94 - 99.21	19	resistance-nodulation-cell division (RND) antibiotic efflux pump; General Bacterial Porin with reduced permeability to beta-lactams	fluoroquinolone antibiotic; monobactam; carbapenem; cephalosporin; glycylcycline; cephamycin; penam; tetracycline antibiotic; rifamycin antibiotic; phenicol antibiotic; penem; disinfecting agents and antiseptics	Met9044
Escherichia coli emrE	3004039	Resistomes & Variants	98.08 - 99.01	32	small multidrug resistance (SMR) antibiotic efflux pump	macrolide antibiotic	Met9044
Klebsiella pneumoniae KpnF	3004583	Resistomes & Variants	69.16 - 83.49	23	small multidrug resistance (SMR) antibiotic efflux pump	macrolide antibiotic; aminoglycoside antibiotic; cephalosporin; tetracycline antibiotic; peptide antibiotic; rifamycin antibiotic; disinfecting agents and antiseptics	Met9044
PmrF	3003578	Resistomes & Variants	86.67 - 99.68	12	pmr phosphoethanolamine transferase	peptide antibiotic	Met9044
leuO	3003843	Resistomes & Variants	83.44 - 99.68	18	major facilitator superfamily (MFS) antibiotic efflux pump	nucleoside antibiotic; disinfecting agents and antiseptics	Met9044
kdpE	3003841	Resistomes & Variants	91.74 - 99.55	40158	kdpDE	aminoglycoside antibiotic	Met9044
catA1	3002683	Resistomes & Variants	100	14	chloramphenicol acetyltransferase (CAT)	phenicol antibiotic	Met9044
AAC(3)-IVa	3002539	Resistomes & Variants	100	7832	AAC(3)	aminoglycoside antibiotic	Met9044
mdtF	3000796	Resistomes & Variants	99.32 - 100.0	100	resistance-nodulation-cell division (RND) antibiotic efflux pump	macrolide antibiotic; fluoroquinolone antibiotic; penam	Met9044
mdtE	3000795	Resistomes & Variants	97.66 - 100.0	33	resistance-nodulation-cell division (RND) antibiotic efflux pump	macrolide antibiotic; fluoroquinolone antibiotic; penam	Met9044
emrK	3000206	Resistomes & Variants	94.28 - 98.86	21	major facilitator superfamily (MFS) antibiotic efflux pump	tetracycline antibiotic	Met9044
H-NS	3000676	Resistomes & Variants	94.07 - 100.0	19	major facilitator superfamily (MFS) antibiotic efflux pump; resistance-nodulation-cell division (RND) antibiotic efflux pump	macrolide antibiotic; fluoroquinolone antibiotic; cephalosporin; cephamycin; penam; tetracycline antibiotic	Met9044
Klebsiella pneumoniae KpnH	3004597	Resistomes & Variants	76.92 - 99.77	417	major facilitator superfamily (MFS) antibiotic efflux pump	macrolide antibiotic; fluoroquinolone antibiotic; aminoglycoside antibiotic; carbapenem; cephalosporin; penam; peptide antibiotic; penem	Met9044
qacJ	3007014	Resistomes & Variants	43.75 - 72.58	2861	small multidrug resistance (SMR) antibiotic efflux pump	disinfecting agents and antiseptics	Met9044
AcrS	3000656	Resistomes & Variants	95	149	resistance-nodulation-cell division (RND) antibiotic efflux pump	fluoroquinolone antibiotic; cephalosporin; glycylcycline; cephamycin; penam; tetracycline antibiotic; rifamycin antibiotic; phenicol antibiotic; disinfecting agents and antiseptics	Met9044
bacA	3002986	Resistomes & Variants	99.63	14	undecaprenyl pyrophosphate related proteins	peptide antibiotic	Met9044
CRP	3000518	Resistomes & Variants	97.14 - 99.52	70	resistance-nodulation-cell division (RND) antibiotic efflux pump	macrolide antibiotic; fluoroquinolone antibiotic; penam	Met9044
EC-5	3006880	Resistomes & Variants	99.2 - 99.73	30	EC beta-lactamase	cephalosporin	Met9044
AAC(3)-IIc	3002535	Resistomes & Variants	83.47 - 96.9	1335	AAC(3)	aminoglycoside antibiotic	Met9044
gadX	3000508	Resistomes & Variants	92.7 - 99.15	18	resistance-nodulation-cell division (RND) antibiotic efflux pump	macrolide antibiotic; fluoroquinolone antibiotic; penam	Met9044
aadA5	3002605	Resistomes & Variants	100	518	ANT(3'')	aminoglycoside antibiotic	Met9044
aadA22	3002619	Resistomes & Variants	99.23	366	ANT(3'')	aminoglycoside antibiotic	Met9044
qacL	3005098	Resistomes & Variants	92.93	13	small multidrug resistance (SMR) antibiotic efflux pump	disinfecting agents and antiseptics	Met9044
sdrM	3007013	Resistomes & Variants	57.93 - 73.48	2682	major facilitator superfamily (MFS) antibiotic efflux pump	fluoroquinolone antibiotic; disinfecting agents and antiseptics	Met9044
AAC(6')-Ib10	3002581	Resistomes & Variants	89.2	3805	AAC(6')	aminoglycoside antibiotic	Met9044
SHV-27	3001085	Resistomes & Variants	100	15	SHV beta-lactamase	carbapenem; cephalosporin; penam	Met9044
TEM-244	3007453	Resistomes & Variants	97.71	1671	TEM beta-lactamase	monobactam; cephalosporin; penam; penem	Met9044
qacEdelta1	3005010	Resistomes & Variants	100	162	major facilitator superfamily (MFS) antibiotic efflux pump	disinfecting agents and antiseptics	Met9044
PC1 beta-lactamase (blaZ)	3000621	Resistomes & Variants	93.59 - 99.64	4702	BlaZ beta-lactamase	penam	Met9044
MdtK	3001327	Resistomes & Variants	99.37	59	multidrug and toxic compound extrusion (MATE) transporter	fluoroquinolone antibiotic	Met9044
AAC(6')-Iy	3002569	Resistomes & Variants	96.55	86	AAC(6')	aminoglycoside antibiotic	Met9044
Staphylococcus aureus mupA conferring resistance to mupirocin	3000521	Resistomes & Variants	99.41 - 99.61	672	antibiotic-resistant isoleucyl-tRNA synthetase (ileS)	mupirocin-like antibiotic	Met9044
sepA	3007012	Resistomes & Variants	61.94 - 75.66	881	small multidrug resistance (SMR) antibiotic efflux pump	disinfecting agents and antiseptics	Met9044
lnuA	3002835	Resistomes & Variants	92.55 - 99.38	646	lincosamide nucleotidyltransferase (LNU)	lincosamide antibiotic	Met9044
msrA	3000251	Resistomes & Variants	97.49 - 99.59	2779	msr-type ABC-F protein	macrolide antibiotic; streptogramin antibiotic; streptogramin B antibiotic	Met9044
norC	3007010	Resistomes & Variants	59.09 - 98.92	3807	major facilitator superfamily (MFS) antibiotic efflux pump	fluoroquinolone antibiotic; disinfecting agents and antiseptics	Met9044
Enterococcus faecalis chloramphenicol acetyltransferase	3004458	Resistomes & Variants	96.74 - 100.0	532	chloramphenicol acetyltransferase (CAT)	phenicol antibiotic	Met9044
mphC	3000319	Resistomes & Variants	97.99 - 98.66	1603	macrolide phosphotransferase (MPH)	macrolide antibiotic	Met9044
AAC(6')-Ie-APH(2'')-Ia bifunctional protein	3002597	Resistomes & Variants	98.44 - 100.0	8031	aminoglycoside bifunctional resistance protein	aminoglycoside antibiotic	Met9044
FosI	3007370	Resistomes & Variants	43.93	214	fosfomycin thiol transferase	phosphonic acid antibiotic	Met9044
RbpA	3000245	Resistomes & Variants	88.29 - 89.19	1321	RbpA bacterial RNA polymerase-binding protein	rifamycin antibiotic	Met9044
mecA	3000617	Resistomes & Variants	99.1 - 99.7	4339	methicillin resistant PBP2	penam	Met9044
rpoB2	3000501	Resistomes & Variants	96.74 - 99.91	2696	rifamycin-resistant beta-subunit of RNA polymerase (rpoB)	rifamycin antibiotic	Met9044
norA	3000391	Resistomes & Variants	98.45 - 100.0	1929	major facilitator superfamily (MFS) antibiotic efflux pump	fluoroquinolone antibiotic; disinfecting agents and antiseptics	Met9044
oqxA	3003922	Resistomes & Variants	97.7	37	resistance-nodulation-cell division (RND) antibiotic efflux pump	fluoroquinolone antibiotic; glycylcycline; tetracycline antibiotic; diaminopyrimidine antibiotic; nitrofuran antibiotic	Met9044
ANT(6)-Ia	3002626	Resistomes & Variants	91.64 - 100.0	852	ANT(6)	aminoglycoside antibiotic	Met9044
FosA2	3002804	Resistomes & Variants	67.63	20	fosfomycin thiol transferase	phosphonic acid antibiotic	Met9044
MexW	3003031	Resistomes & Variants	99.8	89	resistance-nodulation-cell division (RND) antibiotic efflux pump	macrolide antibiotic; fluoroquinolone antibiotic; tetracycline antibiotic; phenicol antibiotic; disinfecting agents and antiseptics	Met9044
AAC(3)-IIb	3002534	Resistomes & Variants	74.91	90	AAC(3)	aminoglycoside antibiotic	Met9044
FosA8	3007371	Resistomes & Variants	64.71 - 66.18	12	fosfomycin thiol transferase	phosphonic acid antibiotic	Met9044
mgrA	3000815	Resistomes & Variants	99.32 - 100.0	804	ATP-binding cassette (ABC) antibiotic efflux pump; major facilitator superfamily (MFS) antibiotic efflux pump	fluoroquinolone antibiotic; cephalosporin; penam; tetracycline antibiotic; peptide antibiotic; disinfecting agents and antiseptics	Met9044
Staphylococcus aureus LmrS	3004572	Resistomes & Variants	99.17	25	major facilitator superfamily (MFS) antibiotic efflux pump	macrolide antibiotic; aminoglycoside antibiotic; oxazolidinone antibiotic; diaminopyrimidine antibiotic; phenicol antibiotic	Met9044
ANT(4')-Ia	3002623	Resistomes & Variants	98.81 - 99.6	940	ANT(4')	aminoglycoside antibiotic	Met9044
mecR1	3000215	Resistomes & Variants	97.44 - 100.0	4258	methicillin resistant PBP2	penam	Met9044
arlS	3000839	Resistomes & Variants	100	132	major facilitator superfamily (MFS) antibiotic efflux pump	fluoroquinolone antibiotic; disinfecting agents and antiseptics	Met9044
arlR	3000838	Resistomes & Variants	99.54 - 100.0	17	major facilitator superfamily (MFS) antibiotic efflux pump	fluoroquinolone antibiotic; disinfecting agents and antiseptics	Met9044
mepA	3000026	Resistomes & Variants	100	56	multidrug and toxic compound extrusion (MATE) transporter	glycylcycline; tetracycline antibiotic	Met9044
mepR	3000746	Resistomes & Variants	100	244	multidrug and toxic compound extrusion (MATE) transporter	glycylcycline; tetracycline antibiotic	Met9044
Staphylococcus aureus norA	3004667	Resistomes & Variants	97.16	20	major facilitator superfamily (MFS) antibiotic efflux pump	fluoroquinolone antibiotic	Met9044
qacA	3003046	Resistomes & Variants	99.81	802	major facilitator superfamily (MFS) antibiotic efflux pump	fluoroquinolone antibiotic	Met9044
Escherichia coli EF-Tu mutants conferring resistance to Pulvomycin	3003369	Resistomes & Variants	86.11 - 99.75	28255	elfamycin resistant EF-Tu	elfamycin antibiotic	Met9044
Campylobacter jejuni gyrA conferring resistance to fluoroquinolones	3003789	Resistomes & Variants	72.81 - 99.19	12538	fluoroquinolone resistant gyrA	fluoroquinolone antibiotic	Met9044
Mycobacterium avium gyrA with mutation conferring resistance to Fluoroquinolone	3007473	Resistomes & Variants	70.21 - 73.7	17244	fluoroquinolone resistant gyrA	fluoroquinolone antibiotic	Met9044
Escherichia coli GlpT with mutation conferring resistance to fosfomycin	3003889	Resistomes & Variants	90.42 - 99.56	119	antibiotic-resistant GlpT	phosphonic acid antibiotic	Met9044
Bacillus subtilis rpoB mutants conferring resistance to rifampin	3007073	Resistomes & Variants	98.16 - 99.92	1886	rifamycin-resistant beta-subunit of RNA polymerase (rpoB)	rifamycin antibiotic	Met9044
Salmonella serovars gyrB conferring resistance to fluoroquinolones	3003307	Resistomes & Variants	82.96 - 99.88	1945	fluoroquinolone resistant gyrB	fluoroquinolone antibiotic	Met9044
Morganella morganii gyrB conferring resistance to fluoroquinolones	3003306	Resistomes & Variants	81.09 - 84.58	402	fluoroquinolone resistant gyrB	fluoroquinolone antibiotic	Met9044
Salmonella enterica gyrA with mutation conferring resistance to triclosan	3004334	Resistomes & Variants	88.18 - 96.81	205	triclosan resistant gyrA	disinfecting agents and antiseptics	Met9044
Mycobacterium tuberculosis gyrB mutant conferring resistance to fluoroquinolones	3003459	Resistomes & Variants	90.69 - 99.72	5091	fluoroquinolone resistant gyrB	fluoroquinolone antibiotic	Met9044
Mycobacterium tuberculosis intrinsic murA conferring resistance to fosfomycin	3003784	Resistomes & Variants	91.35 - 97.36	475	antibiotic-resistant murA transferase	phosphonic acid antibiotic	Met9044
Mycobacterium tuberculosis gyrA conferring resistance to fluoroquinolones	3003295	Resistomes & Variants	94.12 - 99.52	471	fluoroquinolone resistant gyrA	fluoroquinolone antibiotic	Met9044
Haemophilus influenzae PBP3 conferring resistance to beta-lactam antibiotics	3004446	Resistomes & Variants	50.6 - 53.79	197	Penicillin-binding protein mutations conferring resistance to beta-lactam antibiotics	cephalosporin; cephamycin; penam	Met9044
Escherichia coli folP with mutation conferring resistance to sulfonamides	3003386	Resistomes & Variants	99.65	22	sulfonamide resistant dihydropteroate synthase folP	sulfonamide antibiotic	Met9044
Escherichia coli rpoB mutants conferring resistance to rifampicin	3003288	Resistomes & Variants	97.91 - 99.93	2493	rifamycin-resistant beta-subunit of RNA polymerase (rpoB)	rifamycin antibiotic	Met9044
Escherichia coli parE conferring resistance to fluoroquinolones	3003316	Resistomes & Variants	94.6	57	fluoroquinolone resistant parE	fluoroquinolone antibiotic	Met9044
Klebsiella pneumoniae ramR mutants	3003380	Resistomes & Variants	97.93	16	resistance-nodulation-cell division (RND) antibiotic efflux pump	fluoroquinolone antibiotic; cephalosporin; glycylcycline; penam; tetracycline antibiotic; rifamycin antibiotic; phenicol antibiotic; disinfecting agents and antiseptics	Met9044
Mycobacterium tuberculosis rpoB mutants conferring resistance to rifampicin	3003283	Resistomes & Variants	98.55 - 100.0	5802	rifamycin-resistant beta-subunit of RNA polymerase (rpoB)	rifamycin antibiotic	Met9044
Staphylococcus aureus gyrB conferring resistance to aminocoumarin	3003301	Resistomes & Variants	92.38 - 99.38	6700	aminocoumarin resistant gyrB	aminocoumarin antibiotic	Met9044
Staphylococcus aureus parE conferring resistance to fluoroquinolones	3003315	Resistomes & Variants	91.42 - 99.55	3574	fluoroquinolone resistant parE	fluoroquinolone antibiotic	Met9044
Staphylococcus aureus gyrA conferring resistance to fluoroquinolones	3003296	Resistomes & Variants	87.68 - 99.77	9280	fluoroquinolone resistant gyrA	fluoroquinolone antibiotic	Met9044
Staphylococcus aureus GlpT with mutation conferring resistance to fosfomycin	3003901	Resistomes & Variants	85.78 - 86.64	2895	antibiotic-resistant GlpT	phosphonic acid antibiotic	Met9044
Pseudomonas aeruginosa parE conferring resistance to fluoroquinolones	3003685	Resistomes & Variants	99.68	15	fluoroquinolone resistant parE	fluoroquinolone antibiotic	Met9044
Staphylococcus aureus murA with mutation conferring resistance to fosfomycin	3003776	Resistomes & Variants	99.05 - 100.0	1221	antibiotic-resistant murA transferase	phosphonic acid antibiotic	Met9044
Staphylococcus aureus rpoB mutants conferring resistance to rifampicin	3003285	Resistomes & Variants	99.58 - 99.83	7862	rifamycin-resistant beta-subunit of RNA polymerase (rpoB)	rifamycin antibiotic	Met9044
Staphylococcus aureus UhpT with mutation conferring resistance to fosfomycin	3003902	Resistomes & Variants	99.78	656	antibiotic-resistant UhpT	phosphonic acid antibiotic	Met9044
Staphylococcus aureus parC conferring resistance to fluoroquinolones	3003312	Resistomes & Variants	98.75 - 99.88	1523	fluoroquinolone resistant parC	fluoroquinolone antibiotic	Met9044
Staphylococcus aureus ileS with mutation conferring resistance to mupirocin	3003729	Resistomes & Variants	99.24 - 99.89	2325	antibiotic-resistant isoleucyl-tRNA synthetase (ileS)	mupirocin-like antibiotic	Met9044
tetR	3003479	Resistomes & Variants	99.52 - 100.0	33	major facilitator superfamily (MFS) antibiotic efflux pump	tetracycline antibiotic	Met9044
baeR	3000828	Resistomes & Variants	92.05 - 100.0	30	resistance-nodulation-cell division (RND) antibiotic efflux pump	aminoglycoside antibiotic; aminocoumarin antibiotic	Met9044
baeS	3000829	Resistomes & Variants	95.93 - 99.36	36	resistance-nodulation-cell division (RND) antibiotic efflux pump	aminoglycoside antibiotic; aminocoumarin antibiotic	Met9044
Escherichia coli soxR with mutation conferring antibiotic resistance	3003381	Resistomes & Variants	96.05 - 100.0	12	ATP-binding cassette (ABC) antibiotic efflux pump; major facilitator superfamily (MFS) antibiotic efflux pump; resistance-nodulation-cell division (RND) antibiotic efflux pump	fluoroquinolone antibiotic; cephalosporin; glycylcycline; penam; tetracycline antibiotic; rifamycin antibiotic; phenicol antibiotic; disinfecting agents and antiseptics	Met9044
Escherichia coli marR mutant conferring antibiotic resistance	3003378	Resistomes & Variants	84.03 - 99.17	18	resistance-nodulation-cell division (RND) antibiotic efflux pump	fluoroquinolone antibiotic; cephalosporin; glycylcycline; penam; tetracycline antibiotic; rifamycin antibiotic; phenicol antibiotic; disinfecting agents and antiseptics	Met9044
Escherichia coli acrR with mutation conferring multidrug antibiotic resistance	3003807	Resistomes & Variants	95.61 - 100.0	51	resistance-nodulation-cell division (RND) antibiotic efflux pump	fluoroquinolone antibiotic; cephalosporin; glycylcycline; penam; tetracycline antibiotic; rifamycin antibiotic; phenicol antibiotic; disinfecting agents and antiseptics	Met9044
tet(J)	3000177	CARD	100	2417	major facilitator superfamily (MFS) antibiotic efflux pump	tetracycline antibiotic	Met7048
dfrC	3002865	CARD; Resistomes & Variants	97.52 - 100.0	74	trimethoprim resistant dihydrofolate reductase dfr	diaminopyrimidine antibiotic	Met7048
norA	3000391	CARD; Resistomes & Variants	99.74 - 100.0	139	major facilitator superfamily (MFS) antibiotic efflux pump	fluoroquinolone antibiotic; disinfecting agents and antiseptics	Met7048
Staphylococcus aureus rpoC conferring resistance to daptomycin	3003291	CARD	100	669	daptomycin-resistant beta prime subunit of RNA polymerase (rpoC)	peptide antibiotic	Met7048
Escherichia coli 16S rRNA mutation conferring resistance to edeine	3003223	CARD	100	838	16s rRNA with mutation conferring resistance to peptide antibiotics	peptide antibiotic	Met7048
Neisseria gonorrhoeae 16S rRNA mutation conferring resistance to spectinomycin	3003495	CARD	100	16	16s rRNA with mutation conferring resistance to aminoglycoside antibiotics	aminoglycoside antibiotic	Met7048
Pasteurella multocida 16S rRNA mutation conferring resistance to spectinomycin	3003493	CARD; Resistomes & Variants	99.68 - 100.0	4239	16s rRNA with mutation conferring resistance to aminoglycoside antibiotics	aminoglycoside antibiotic	Met7048
Salmonella enterica 16S rRNA (rrsD) mutation conferring resistance to spectinomycin	3003512	CARD	100	10395	16s rRNA with mutation conferring resistance to aminoglycoside antibiotics	aminoglycoside antibiotic	Met7048
Neisseria meningitidis 16S rRNA mutation conferring resistance to spectinomycin	3003497	CARD	100	543	16s rRNA with mutation conferring resistance to aminoglycoside antibiotics	aminoglycoside antibiotic	Met7048
Chlamydophila psittaci 16S rRNA mutation conferring resistance to spectinomycin	3003485	CARD	100	24	16s rRNA with mutation conferring resistance to aminoglycoside antibiotics	aminoglycoside antibiotic	Met7048
Borreliella burgdorferi 16S rRNA mutation conferring resistance to gentamicin	3003504	CARD	100	57	16s rRNA with mutation conferring resistance to aminoglycoside antibiotics	aminoglycoside antibiotic	Met7048
Mycolicibacterium smegmatis 16S rRNA (rrsB) mutation conferring resistance to streptomycin	3003541	CARD	100	62	16s rRNA with mutation conferring resistance to aminoglycoside antibiotics	aminoglycoside antibiotic	Met7048
Staphylococcus aureus walK with mutation conferring resistance to daptomycin	3003794	CARD	100	33	daptomycin resistant walK	peptide antibiotic	Met7048
Helicobacter pylori 16S rRNA mutation conferring resistance to tetracycline	3003510	CARD	100	143	16S rRNA with mutation conferring resistance to tetracycline derivatives	tetracycline antibiotic	Met7048
Mycobacteroides chelonae 23S rRNA with mutation conferring resistance to clarithromycin	3004165	CARD	100	30	23S rRNA with mutation conferring resistance to macrolide antibiotics	macrolide antibiotic	Met7048
Staphylococcus aureus 23S rRNA with mutation conferring resistance to linezolid	3004058	CARD; Resistomes & Variants	97.91 - 100.0	1066	23S rRNA with mutation conferring resistance to linezolid antibiotics	macrolide antibiotic; lincosamide antibiotic; streptogramin antibiotic; oxazolidinone antibiotic; glycopeptide antibiotic; phenicol antibiotic; pleuromutilin antibiotic	Met7048
Enterococcus faecium EF-Tu mutants conferring resistance to GE2270A	3003438	CARD	100	19	elfamycin resistant EF-Tu	elfamycin antibiotic	Met7048
Moraxella catarrhalis 23S rRNA with mutation conferring resistance to macrolide antibiotics	3004138	CARD	100	1275	23S rRNA with mutation conferring resistance to macrolide antibiotics	macrolide antibiotic	Met7048
Escherichia coli 23S rRNA with mutation conferring resistance to clindamycin	3004149	CARD; Resistomes & Variants	99.07 - 100.0	1658	23S rRNA with mutation conferring resistance to lincosamide antibiotics	lincosamide antibiotic	Met7048
Mycobacterium kansasii 23S rRNA with mutation conferring resistance to clarithromycin	3004168	CARD	100	11	23S rRNA with mutation conferring resistance to macrolide antibiotics	macrolide antibiotic	Met7048
Streptococcus pneumoniae 23S rRNA with mutation conferring resistance to macrolide antibiotics	3004170	CARD	100	93	23S rRNA with mutation conferring resistance to macrolide antibiotics	macrolide antibiotic	Met7048
mlaF	3005041	CARD	100	10	ATP-binding cassette (ABC) antibiotic efflux pump	oxazolidinone antibiotic; glycopeptide antibiotic	Met7048
Staphylococcus aureus fusA with mutation conferring resistance to fusidic acid	3003735	CARD; Resistomes & Variants	99.57 - 100.0	348	antibiotic resistant fusA	fusidane antibiotic	Met7048
Staphylococcus aureus fusE with mutation conferring resistance to fusidic acid	3003737	CARD	100	75	antibiotic resistant fusE	fusidane antibiotic	Met7048
Chlamydomonas reinhardtii 16S rRNA (rrnS) mutation conferring resistance to streptomycin	3003978	CARD	100	280	16s rRNA with mutation conferring resistance to aminoglycoside antibiotics	aminoglycoside antibiotic	Met7048
Streptomyces ambofaciens 23S rRNA with mutation conferring resistance to macrolide antibiotics	3004171	CARD	100	54	23S rRNA with mutation conferring resistance to macrolide antibiotics	macrolide antibiotic	Met7048
Campylobacter jejuni 23S rRNA with mutation conferring resistance to erythromycin	3004546	Resistomes & Variants	98.59	70	23S rRNA with mutation conferring resistance to macrolide antibiotics	macrolide antibiotic	Met7048
Escherichia coli 23S rRNA with mutation conferring resistance to erythromycin and telithromycin	3004131	Resistomes & Variants	97.9 - 99.45	26924	23S rRNA with mutation conferring resistance to macrolide antibiotics	macrolide antibiotic	Met7048
Clostridioides difficile 23S rRNA with mutation conferring resistance to erythromycin and clindamycin	3004654	Resistomes & Variants	99.03	16	23S rRNA with mutation conferring resistance to macrolide antibiotics	macrolide antibiotic; lincosamide antibiotic	Met7048
Escherichia coli 23S rRNA with mutation conferring resistance to oxazolidinone antibiotics	3004173	Resistomes & Variants	98.9 - 99.59	7490	23S rRNA with mutation conferring resistance to oxazolidinone antibiotics	oxazolidinone antibiotic	Met7048
Escherichia coli 16S rRNA (rrsC) mutation conferring resistance to kasugamicin	3003333	Resistomes & Variants	99.03 - 99.29	5007	16s rRNA with mutation conferring resistance to aminoglycoside antibiotics	aminoglycoside antibiotic	Met7048
Neisseria gonorrhoeae 23S rRNA with mutation conferring resistance to azithromycin	3004836	Resistomes & Variants	99.59	113	23S rRNA with mutation conferring resistance to macrolide antibiotics	macrolide antibiotic	Met7048
Mycobacterium tuberculosis 16S rRNA mutation conferring resistance to streptomycin	3003480	Resistomes & Variants	99.87	141	16s rRNA with mutation conferring resistance to aminoglycoside antibiotics	aminoglycoside antibiotic	Met7048
Mycobacterium tuberculosis 23S rRNA mutation conferring resistance to capreomycin	3004937	Resistomes & Variants	99.87 - 99.97	345	23s rRNA with mutation conferring resistance to aminoglycoside antibiotics	aminoglycoside antibiotic	Met7048
Propionibacteria 23S rRNA with mutation conferring resistance to macrolide antibiotics	3004161	Resistomes & Variants	98.6	18	23S rRNA with mutation conferring resistance to macrolide antibiotics	macrolide antibiotic	Met7048
qacJ	3007014	Resistomes & Variants	37.25 - 71.96	2626	small multidrug resistance (SMR) antibiotic efflux pump	disinfecting agents and antiseptics	Met7048
AAC(6')-Ib9	3002580	Resistomes & Variants	98.32 - 99.49	281	AAC(6')	aminoglycoside antibiotic	Met7048
aadA	3002601	Resistomes & Variants	97.14 - 99.62	580	ANT(3'')	aminoglycoside antibiotic	Met7048
AAC(6')-Ib8	3002579	Resistomes & Variants	99.4 - 100.0	107	AAC(6')	aminoglycoside antibiotic	Met7048
vanT gene in vanG cluster	3002972	Resistomes & Variants	31.52 - 35.69	1171	glycopeptide resistance gene cluster; vanT	glycopeptide antibiotic	Met7048
H-NS	3000676	Resistomes & Variants	94.07 - 100.0	244	major facilitator superfamily (MFS) antibiotic efflux pump; resistance-nodulation-cell division (RND) antibiotic efflux pump	macrolide antibiotic; fluoroquinolone antibiotic; cephalosporin; cephamycin; penam; tetracycline antibiotic	Met7048
tet(C)	3000167	Resistomes & Variants	79.1 - 100.0	14	major facilitator superfamily (MFS) antibiotic efflux pump	tetracycline antibiotic	Met7048
AAC(6')-Ib-cr3	3005112	Resistomes & Variants	99.42 - 100.0	293	AAC(6'); AAC(6')-Ib-cr	fluoroquinolone antibiotic; aminoglycoside antibiotic	Met7048
emrA	3000027	Resistomes & Variants	90.26 - 99.49	234	major facilitator superfamily (MFS) antibiotic efflux pump	fluoroquinolone antibiotic	Met7048
TEM-1	3000873	Resistomes & Variants	99.3 - 100.0	402	TEM beta-lactamase	monobactam; cephalosporin; penam; penem	Met7048
vanG	3002909	Resistomes & Variants	36.54 - 40.11	2034	glycopeptide resistance gene cluster; Van ligase	glycopeptide antibiotic	Met7048
AAC(6')-Ib-cr6	3005116	Resistomes & Variants	97.99 - 98.99	212	AAC(6'); AAC(6')-Ib-cr	fluoroquinolone antibiotic; aminoglycoside antibiotic	Met7048
leuO	3003843	Resistomes & Variants	96.18 - 99.04	166	major facilitator superfamily (MFS) antibiotic efflux pump	nucleoside antibiotic; disinfecting agents and antiseptics	Met7048
AAC(6')-Ib10	3002581	Resistomes & Variants	88.0 - 100.0	5719	AAC(6')	aminoglycoside antibiotic	Met7048
sul1	3000410	Resistomes & Variants	99.61	645	sulfonamide resistant sul	sulfonamide antibiotic	Met7048
kdpE	3003841	Resistomes & Variants	91.74 - 99.11	22	kdpDE	aminoglycoside antibiotic	Met7048
ANT(3'')-IIa	3004089	Resistomes & Variants	99.62	852	ANT(3'')	aminoglycoside antibiotic	Met7048
aadA22	3002619	Resistomes & Variants	99.23	105	ANT(3'')	aminoglycoside antibiotic	Met7048
mdtG	3001329	Resistomes & Variants	100	144	major facilitator superfamily (MFS) antibiotic efflux pump	phosphonic acid antibiotic	Met7048
aphA15	3004675	Resistomes & Variants	100	453	APH(3')	aminoglycoside antibiotic	Met7048
ArnT	3005053	Resistomes & Variants	42.51 - 49.55	2995	pmr phosphoethanolamine transferase	peptide antibiotic	Met7048
Klebsiella pneumoniae KpnH	3004597	Resistomes & Variants	72.11 - 93.95	2650	major facilitator superfamily (MFS) antibiotic efflux pump	macrolide antibiotic; fluoroquinolone antibiotic; aminoglycoside antibiotic; carbapenem; cephalosporin; penam; peptide antibiotic; penem	Met7048
TEM-244	3007453	Resistomes & Variants	97.71	2244	TEM beta-lactamase	monobactam; cephalosporin; penam; penem	Met7048
TEM-247	3007451	Resistomes & Variants	99.6	353	TEM beta-lactamase	monobactam; cephalosporin; penam; penem	Met7048
rsmA	3005069	Resistomes & Variants	92.98	1530	resistance-nodulation-cell division (RND) antibiotic efflux pump	fluoroquinolone antibiotic; diaminopyrimidine antibiotic; phenicol antibiotic	Met7048
APH(6)-Id	3002660	Resistomes & Variants	99.63 - 100.0	977	APH(6)	aminoglycoside antibiotic	Met7048
Enterococcus faecalis chloramphenicol acetyltransferase	3004458	Resistomes & Variants	96.74	490	chloramphenicol acetyltransferase (CAT)	phenicol antibiotic	Met7048
vanY gene in vanB cluster	3002956	Resistomes & Variants	32.54 - 49.72	11	vanY; glycopeptide resistance gene cluster	glycopeptide antibiotic	Met7048
FosI	3007370	Resistomes & Variants	43.93	117	fosfomycin thiol transferase	phosphonic acid antibiotic	Met7048
sepA	3007012	Resistomes & Variants	47.55 - 70.97	25	small multidrug resistance (SMR) antibiotic efflux pump	disinfecting agents and antiseptics	Met7048
CRP	3000518	Resistomes & Variants	98.1	1302	resistance-nodulation-cell division (RND) antibiotic efflux pump	macrolide antibiotic; fluoroquinolone antibiotic; penam	Met7048
Klebsiella pneumoniae KpnF	3004583	Resistomes & Variants	67.89 - 68.81	543	small multidrug resistance (SMR) antibiotic efflux pump	macrolide antibiotic; aminoglycoside antibiotic; cephalosporin; tetracycline antibiotic; peptide antibiotic; rifamycin antibiotic; disinfecting agents and antiseptics	Met7048
catA4	3004657	Resistomes & Variants	95.85 - 97.7	1282	chloramphenicol acetyltransferase (CAT)	phenicol antibiotic	Met7048
ErmC	3000250	Resistomes & Variants	93.03 - 99.59	1306	Erm 23S ribosomal RNA methyltransferase	macrolide antibiotic; lincosamide antibiotic; streptogramin antibiotic; streptogramin A antibiotic; streptogramin B antibiotic	Met7048
mecA	3000617	Resistomes & Variants	99.4 - 99.7	120	methicillin resistant PBP2	penam	Met7048
sdrM	3007013	Resistomes & Variants	73.26	80	major facilitator superfamily (MFS) antibiotic efflux pump	fluoroquinolone antibiotic; disinfecting agents and antiseptics	Met7048
mecR1	3000215	Resistomes & Variants	97.44 - 100.0	93	methicillin resistant PBP2	penam	Met7048
FosBx1	3007372	Resistomes & Variants	59.85 - 60.58	21	fosfomycin thiol transferase	phosphonic acid antibiotic	Met7048
norC	3007010	Resistomes & Variants	61.99 - 62.2	107	major facilitator superfamily (MFS) antibiotic efflux pump	fluoroquinolone antibiotic; disinfecting agents and antiseptics	Met7048
Staphylococcus aureus mupA conferring resistance to mupirocin	3000521	Resistomes & Variants	99.41 - 99.61	100	antibiotic-resistant isoleucyl-tRNA synthetase (ileS)	mupirocin-like antibiotic	Met7048
PC1 beta-lactamase (blaZ)	3000621	Resistomes & Variants	93.95 - 96.44	33	BlaZ beta-lactamase	penam	Met7048
ErmB	3000375	Resistomes & Variants	97.96	15	Erm 23S ribosomal RNA methyltransferase	macrolide antibiotic; lincosamide antibiotic; streptogramin antibiotic; streptogramin A antibiotic; streptogramin B antibiotic	Met7048
mgrA	3000815	Resistomes & Variants	100	24	ATP-binding cassette (ABC) antibiotic efflux pump; major facilitator superfamily (MFS) antibiotic efflux pump	fluoroquinolone antibiotic; cephalosporin; penam; tetracycline antibiotic; peptide antibiotic; disinfecting agents and antiseptics	Met7048
ANT(4')-Ia	3002623	Resistomes & Variants	99.21 - 99.6	226	ANT(4')	aminoglycoside antibiotic	Met7048
SAT-4	3002897	Resistomes & Variants	97.97 - 98.77	56	streptothricin acetyltransferase (SAT)	nucleoside antibiotic	Met7048
qacA	3003046	Resistomes & Variants	99.81	332	major facilitator superfamily (MFS) antibiotic efflux pump	fluoroquinolone antibiotic	Met7048
Escherichia coli EF-Tu mutants conferring resistance to Pulvomycin	3003369	Resistomes & Variants	87.15 - 99.49	5382	elfamycin resistant EF-Tu	elfamycin antibiotic	Met7048
Escherichia coli rpoB mutants conferring resistance to rifampicin	3003288	Resistomes & Variants	97.91 - 99.93	4028	rifamycin-resistant beta-subunit of RNA polymerase (rpoB)	rifamycin antibiotic	Met7048
Escherichia coli fabI mutations conferring resistance to isoniazid and triclosan	3004045	Resistomes & Variants	87.4 - 99.62	48	antibiotic resistant fabI	disinfecting agents and antiseptics; isoniazid-like antibiotic	Met7048
Haemophilus influenzae PBP3 conferring resistance to beta-lactam antibiotics	3004446	Resistomes & Variants	50.43 - 52.11	4102	Penicillin-binding protein mutations conferring resistance to beta-lactam antibiotics	cephalosporin; cephamycin; penam	Met7048
Morganella morganii gyrB conferring resistance to fluoroquinolones	3003306	Resistomes & Variants	84.2 - 84.45	5576	fluoroquinolone resistant gyrB	fluoroquinolone antibiotic	Met7048
Staphylococcus aureus gyrA conferring resistance to fluoroquinolones	3003296	Resistomes & Variants	87.79 - 88.35	178	fluoroquinolone resistant gyrA	fluoroquinolone antibiotic	Met7048
Staphylococcus aureus GlpT with mutation conferring resistance to fosfomycin	3003901	Resistomes & Variants	86.64	89	antibiotic-resistant GlpT	phosphonic acid antibiotic	Met7048
Staphylococcus aureus gyrB conferring resistance to aminocoumarin	3003301	Resistomes & Variants	93.0 - 93.16	156	aminocoumarin resistant gyrB	aminocoumarin antibiotic	Met7048
Staphylococcus aureus parE conferring resistance to fluoroquinolones	3003315	Resistomes & Variants	92.45 - 99.55	111	fluoroquinolone resistant parE	fluoroquinolone antibiotic	Met7048
rpsJ	3003930	Resistomes & Variants	99.03	151	tetracycline-resistant ribosomal protection protein	tetracycline antibiotic	Met7048
Staphylococcus aureus murA with mutation conferring resistance to fosfomycin	3003776	Resistomes & Variants	99.29 - 100.0	258	antibiotic-resistant murA transferase	phosphonic acid antibiotic	Met7048
Staphylococcus aureus parC conferring resistance to fluoroquinolones	3003312	Resistomes & Variants	98.75 - 99.62	33	fluoroquinolone resistant parC	fluoroquinolone antibiotic	Met7048
Staphylococcus aureus ileS with mutation conferring resistance to mupirocin	3003729	Resistomes & Variants	99.24 - 99.67	64	antibiotic-resistant isoleucyl-tRNA synthetase (ileS)	mupirocin-like antibiotic	Met7048
vgaALC	3002830	CARD	100	25	vga-type ABC-F protein	lincosamide antibiotic; streptogramin antibiotic; streptogramin A antibiotic; pleuromutilin antibiotic	Met7051
TEM-1	3000873	CARD; Resistomes & Variants	97.46 - 100.0	1162	TEM beta-lactamase	monobactam; cephalosporin; penam; penem	Met7051
ErmC	3000250	CARD; Resistomes & Variants	91.39 - 100.0	20773	Erm 23S ribosomal RNA methyltransferase	macrolide antibiotic; lincosamide antibiotic; streptogramin antibiotic; streptogramin A antibiotic; streptogramin B antibiotic	Met7051
tet(C)	3000167	CARD; Resistomes & Variants	77.85 - 100.0	16258	major facilitator superfamily (MFS) antibiotic efflux pump	tetracycline antibiotic	Met7051
tet(J)	3000177	CARD	100	1864	major facilitator superfamily (MFS) antibiotic efflux pump	tetracycline antibiotic	Met7051
mdtM	3001214	CARD; Resistomes & Variants	93.6 - 100.0	1055	major facilitator superfamily (MFS) antibiotic efflux pump	fluoroquinolone antibiotic; lincosamide antibiotic; nucleoside antibiotic; phenicol antibiotic; disinfecting agents and antiseptics	Met7051
mel	3000616	CARD	100	23	msr-type ABC-F protein	macrolide antibiotic; streptogramin antibiotic	Met7051
SAT-2	3002895	CARD; Resistomes & Variants	99.43 - 100.0	816	streptothricin acetyltransferase (SAT)	nucleoside antibiotic	Met7051
