## Supplementary Tables for "Strain sharing and persistence of microbial pathogens colonizing the skin of residents in a regional nursing home network" (part 2 of 3)

### Sheet: Table S4_ARG_data (continued)
ARO Term	ARO Accession	Reference DB	Reference Allele(s) Identity to CARD Reference Protein (%)	All Mapped Reads	AMR Gene Family	Drug Class	Sample
dfrC	3002865	CARD; Resistomes & Variants	98.12 - 100.0	2246	trimethoprim resistant dihydrofolate reductase dfr	diaminopyrimidine antibiotic	Met7051
aadA5	3002605	CARD; Resistomes & Variants	100	1614	ANT(3'')	aminoglycoside antibiotic	Met7051
norA	3000391	CARD; Resistomes & Variants	98.71 - 100.0	1991	major facilitator superfamily (MFS) antibiotic efflux pump	fluoroquinolone antibiotic; disinfecting agents and antiseptics	Met7051
lmrD	3002882	CARD	100	24	ATP-binding cassette (ABC) antibiotic efflux pump	lincosamide antibiotic	Met7051
TEM-127	3000989	CARD; Resistomes & Variants	98.6 - 100.0	10	TEM beta-lactamase	monobactam; cephalosporin; penam; penem	Met7051
CTX-M-15	3001878	CARD; Resistomes & Variants	99.66 - 100.0	3926	CTX-M beta-lactamase	cephalosporin; penam	Met7051
Escherichia coli gyrB conferring resistance to aminocoumarin	3003303	CARD	100	495	aminocoumarin resistant gyrB	aminocoumarin antibiotic	Met7051
Escherichia coli rpoB mutants conferring resistance to rifampicin	3003288	CARD; Resistomes & Variants	97.91 - 100.0	3782	rifamycin-resistant beta-subunit of RNA polymerase (rpoB)	rifamycin antibiotic	Met7051
Staphylococcus aureus rpoC conferring resistance to daptomycin	3003291	CARD	100	4157	daptomycin-resistant beta prime subunit of RNA polymerase (rpoC)	peptide antibiotic	Met7051
Staphylococcus aureus gyrB conferring resistance to aminocoumarin	3003301	CARD; Resistomes & Variants	93.16 - 100.0	3931	aminocoumarin resistant gyrB	aminocoumarin antibiotic	Met7051
Escherichia coli 16S rRNA mutation conferring resistance to edeine	3003223	CARD	100	4062	16s rRNA with mutation conferring resistance to peptide antibiotics	peptide antibiotic	Met7051
Neisseria gonorrhoeae 16S rRNA mutation conferring resistance to spectinomycin	3003495	CARD	100	2705	16s rRNA with mutation conferring resistance to aminoglycoside antibiotics	aminoglycoside antibiotic	Met7051
Escherichia coli EF-Tu mutants conferring resistance to Pulvomycin	3003369	CARD; Resistomes & Variants	86.11 - 100.0	6840	elfamycin resistant EF-Tu	elfamycin antibiotic	Met7051
Escherichia coli parE conferring resistance to fluoroquinolones	3003316	CARD; Resistomes & Variants	78.66 - 100.0	806	fluoroquinolone resistant parE	fluoroquinolone antibiotic	Met7051
Escherichia coli soxS with mutation conferring antibiotic resistance	3003511	CARD; Resistomes & Variants	98.13 - 100.0	88	ATP-binding cassette (ABC) antibiotic efflux pump; major facilitator superfamily (MFS) antibiotic efflux pump; resistance-nodulation-cell division (RND) antibiotic efflux pump; General Bacterial Porin with reduced permeability to beta-lactams	fluoroquinolone antibiotic; monobactam; carbapenem; cephalosporin; glycylcycline; cephamycin; penam; tetracycline antibiotic; rifamycin antibiotic; phenicol antibiotic; penem; disinfecting agents and antiseptics	Met7051
Salmonella serovars parE conferring resistance to fluoroquinolones	3003317	CARD; Resistomes & Variants	96.51 - 100.0	91	fluoroquinolone resistant parE	fluoroquinolone antibiotic	Met7051
Pasteurella multocida 16S rRNA mutation conferring resistance to spectinomycin	3003493	CARD; Resistomes & Variants	99.68 - 100.0	3942	16s rRNA with mutation conferring resistance to aminoglycoside antibiotics	aminoglycoside antibiotic	Met7051
Staphylococcus aureus mprF with mutation conferring resistance to daptomycin	3003319	CARD	100	233	daptomycin resistant mprF	peptide antibiotic	Met7051
Salmonella enterica 16S rRNA (rrsD) mutation conferring resistance to spectinomycin	3003512	CARD	100	10886	16s rRNA with mutation conferring resistance to aminoglycoside antibiotics	aminoglycoside antibiotic	Met7051
Neisseria meningitidis 16S rRNA mutation conferring resistance to spectinomycin	3003497	CARD	100	23	16s rRNA with mutation conferring resistance to aminoglycoside antibiotics	aminoglycoside antibiotic	Met7051
Chlamydophila psittaci 16S rRNA mutation conferring resistance to spectinomycin	3003485	CARD	100	724	16s rRNA with mutation conferring resistance to aminoglycoside antibiotics	aminoglycoside antibiotic	Met7051
Borreliella burgdorferi 16S rRNA mutation conferring resistance to gentamicin	3003504	CARD	100	1265	16s rRNA with mutation conferring resistance to aminoglycoside antibiotics	aminoglycoside antibiotic	Met7051
Mycobacteroides abscessus 16S rRNA mutation conferring resistance to gentamicin	3003240	CARD	100	41	16s rRNA with mutation conferring resistance to aminoglycoside antibiotics	aminoglycoside antibiotic	Met7051
Cutibacterium acnes 16S rRNA mutation conferring resistance to tetracycline	3003499	CARD; Resistomes & Variants	99.87 - 100.0	360	16S rRNA with mutation conferring resistance to tetracycline derivatives	tetracycline antibiotic	Met7051
Escherichia coli parC conferring resistance to fluoroquinolones	3003308	CARD; Resistomes & Variants	93.75 - 100.0	738	fluoroquinolone resistant parC	fluoroquinolone antibiotic	Met7051
Escherichia coli 16S rRNA (rrsC) mutation conferring resistance to kasugamicin	3003333	CARD; Resistomes & Variants	98.7 - 100.0	1266	16s rRNA with mutation conferring resistance to aminoglycoside antibiotics	aminoglycoside antibiotic	Met7051
Mycolicibacterium smegmatis 16S rRNA (rrsB) mutation conferring resistance to streptomycin	3003541	CARD	100	2533	16s rRNA with mutation conferring resistance to aminoglycoside antibiotics	aminoglycoside antibiotic	Met7051
Escherichia coli murA with mutation conferring resistance to fosfomycin	3003775	CARD	100	285	antibiotic-resistant murA transferase	phosphonic acid antibiotic	Met7051
Enterococcus faecalis gshF with mutation conferring daptomycin resistance	3003805	CARD; Resistomes & Variants	99.21 - 100.0	30	daptomycin resistant gshF	peptide antibiotic	Met7051
Enterococcus faecalis YybT with mutation conferring daptomycin resistance	3003797	CARD	100	12	daptomycin resistant YybT	peptide antibiotic	Met7051
Staphylococcus aureus walK with mutation conferring resistance to daptomycin	3003794	CARD; Resistomes & Variants	99.67 - 100.0	610	daptomycin resistant walK	peptide antibiotic	Met7051
Escherichia coli UhpT with mutation conferring resistance to fosfomycin	3003890	CARD; Resistomes & Variants	95.67 - 100.0	358	antibiotic-resistant UhpT	phosphonic acid antibiotic	Met7051
Escherichia coli UhpA with mutation conferring resistance to fosfomycin	3003893	CARD; Resistomes & Variants	97.45 - 100.0	135	antibiotic-resistant UhpT	phosphonic acid antibiotic	Met7051
Haemophilus parainfluenzae gyrA conferring resistance to fluoroquinolones	3003924	CARD	100	211	fluoroquinolone resistant gyrA	fluoroquinolone antibiotic	Met7051
rpsJ	3003930	CARD	100	167	tetracycline-resistant ribosomal protection protein	tetracycline antibiotic	Met7051
Capnocytophaga gingivalis gyrA conferring resistance to fluoroquinolones	3003931	CARD	100	179	fluoroquinolone resistant gyrA	fluoroquinolone antibiotic	Met7051
Cutibacterium acnes gyrA conferring resistance to fluoroquinolones	3003974	CARD; Resistomes & Variants	99.21 - 100.0	85	fluoroquinolone resistant gyrA	fluoroquinolone antibiotic	Met7051
Staphylococcus aureus UhpT with mutation conferring resistance to fosfomycin	3003902	CARD; Resistomes & Variants	99.78 - 100.0	255	antibiotic-resistant UhpT	phosphonic acid antibiotic	Met7051
efrB	3003949	CARD	100	13	ATP-binding cassette (ABC) antibiotic efflux pump	macrolide antibiotic; fluoroquinolone antibiotic; rifamycin antibiotic	Met7051
Clostridioides difficile 23S rRNA with mutation conferring resistance to erythromycin and clindamycin	3004654	CARD	100	52	23S rRNA with mutation conferring resistance to macrolide antibiotics	macrolide antibiotic; lincosamide antibiotic	Met7051
Helicobacter pylori 16S rRNA mutation conferring resistance to tetracycline	3003510	CARD	100	3357	16S rRNA with mutation conferring resistance to tetracycline derivatives	tetracycline antibiotic	Met7051
Streptococcus pneumoniae PBP2x conferring resistance to amoxicillin	3003043	CARD	100	24	Penicillin-binding protein mutations conferring resistance to beta-lactam antibiotics	cephalosporin; cephamycin; penam	Met7051
Staphylococcus aureus 23S rRNA with mutation conferring resistance to linezolid	3004058	CARD; Resistomes & Variants	97.91 - 100.0	29498	23S rRNA with mutation conferring resistance to linezolid antibiotics	macrolide antibiotic; lincosamide antibiotic; streptogramin antibiotic; oxazolidinone antibiotic; glycopeptide antibiotic; phenicol antibiotic; pleuromutilin antibiotic	Met7051
Escherichia coli nfsA mutations conferring resistance to nitrofurantoin	3003751	CARD; Resistomes & Variants	97.08 - 100.0	113	antibiotic resistant nfsA	nitrofuran antibiotic	Met7051
Enterococcus faecium EF-Tu mutants conferring resistance to GE2270A	3003438	CARD	100	732	elfamycin resistant EF-Tu	elfamycin antibiotic	Met7051
porin OmpC	3004114	CARD	100	135	General Bacterial Porin with reduced permeability to beta-lactams	monobactam; carbapenem; cephalosporin; cephamycin; penam; penem	Met7051
Escherichia coli LamB	3004126	CARD	100	304	Sugar Porin (SP)	fluoroquinolone antibiotic; tetracycline antibiotic	Met7051
Serratia marcescens Omp1	3004128	CARD	100	179	General Bacterial Porin with reduced permeability to beta-lactams	fluoroquinolone antibiotic; monobactam; carbapenem; cephalosporin; cephamycin; penam; tetracycline antibiotic; phenicol antibiotic; penem	Met7051
Mycoplasma gallisepticum 23S rRNA mutation conferring resistance to pleuromutilin antibiotics	3004159	CARD	100	17	23S rRNA with mutation conferring resistance to pleuromutilin antibiotics	pleuromutilin antibiotic	Met7051
Moraxella catarrhalis 23S rRNA with mutation conferring resistance to macrolide antibiotics	3004138	CARD	100	1267	23S rRNA with mutation conferring resistance to macrolide antibiotics	macrolide antibiotic	Met7051
Escherichia coli 23S rRNA with mutation conferring resistance to clindamycin	3004149	CARD; Resistomes & Variants	99.07 - 100.0	22086	23S rRNA with mutation conferring resistance to lincosamide antibiotics	lincosamide antibiotic	Met7051
Mycolicibacterium smegmatis 23S rRNA with mutation conferring resistance to clarithromycin	3004169	CARD	100	53	23S rRNA with mutation conferring resistance to macrolide antibiotics	macrolide antibiotic	Met7051
Mycobacterium kansasii 23S rRNA with mutation conferring resistance to clarithromycin	3004168	CARD	100	23	23S rRNA with mutation conferring resistance to macrolide antibiotics	macrolide antibiotic	Met7051
Chlamydomonas reinhardtii 23S rRNA with mutation conferring resistance to erythromycin	3004132	CARD	100	24	23S rRNA with mutation conferring resistance to macrolide antibiotics	macrolide antibiotic	Met7051
Mycobacteroides abscessus 23S rRNA with mutation conferring resistance to clarithromycin	3004163	CARD	100	47	23S rRNA with mutation conferring resistance to macrolide antibiotics	macrolide antibiotic	Met7051
Streptococcus pneumoniae 23S rRNA with mutation conferring resistance to macrolide antibiotics	3004170	CARD	100	549	23S rRNA with mutation conferring resistance to macrolide antibiotics	macrolide antibiotic	Met7051
Mycoplasma hominis 23S rRNA with mutation conferring resistance to macrolide antibiotics	3004176	CARD	100	29	23S rRNA with mutation conferring resistance to macrolide antibiotics	macrolide antibiotic	Met7051
Escherichia coli PtsI with mutation conferring resistance to fosfomycin	3003899	CARD	100	319	antibiotic-resistant ptsI phosphotransferase	phosphonic acid antibiotic	Met7051
mlaD	3005042	CARD	100	140	ATP-binding cassette (ABC) antibiotic efflux pump	oxazolidinone antibiotic; glycopeptide antibiotic	Met7051
mlaF	3005041	CARD	100	207	ATP-binding cassette (ABC) antibiotic efflux pump	oxazolidinone antibiotic; glycopeptide antibiotic	Met7051
Mycoplasmopsis fermentans 23S rRNA with mutation conferring resistance to macrolide antibiotics	3004177	CARD	100	11	23S rRNA with mutation conferring resistance to macrolide antibiotics	macrolide antibiotic	Met7051
Escherichia coli ompF with mutation conferring resistance to beta-lactam antibiotics	3003390	CARD; Resistomes & Variants	98.62 - 100.0	166	General Bacterial Porin with reduced permeability to beta-lactams	monobactam; carbapenem; cephalosporin; cephamycin; penam; penem	Met7051
Staphylococcus aureus fusE with mutation conferring resistance to fusidic acid	3003737	CARD	100	846	antibiotic resistant fusE	fusidane antibiotic	Met7051
Escherichia coli 16S rRNA (rrsH) mutation conferring resistance to spectinomycin	3003372	CARD	100	24	16s rRNA with mutation conferring resistance to aminoglycoside antibiotics	aminoglycoside antibiotic	Met7051
Chlamydomonas reinhardtii 16S rRNA (rrnS) mutation conferring resistance to streptomycin	3003978	CARD	100	434	16s rRNA with mutation conferring resistance to aminoglycoside antibiotics	aminoglycoside antibiotic	Met7051
Mycobacterium tuberculosis rpsA mutations conferring resistance to pyrazinamide	3004721	CARD	100	18	pyrazinamide resistant rpsA	pyrazine antibiotic	Met7051
Escherichia coli fabG mutations conferring resistance to triclosan	3004049	CARD	100	128	antibiotic resistant fabG	disinfecting agents and antiseptics	Met7051
Escherichia coli mipA	3004127	CARD	100	113	MipA-interacting Protein	fluoroquinolone antibiotic; aminoglycoside antibiotic	Met7051
Streptomyces ambofaciens 23S rRNA with mutation conferring resistance to macrolide antibiotics	3004171	CARD	100	109	23S rRNA with mutation conferring resistance to macrolide antibiotics	macrolide antibiotic	Met7051
Bacillus subtilis rpoB mutants conferring resistance to rifampin	3007073	CARD; Resistomes & Variants	98.24 - 100.0	609	rifamycin-resistant beta-subunit of RNA polymerase (rpoB)	rifamycin antibiotic	Met7051
Bacillus subtilis rpsE mutations conferring resistance to spectinomycin	3007527	CARD	100	72	spectinomycin resistant rpsE	aminoglycoside antibiotic	Met7051
Treponema pallidum 23S rRNA with mutation conferring resistance to erythromycin	3007759	CARD	100	15	23S rRNA with mutation conferring resistance to macrolide antibiotics	macrolide antibiotic	Met7051
Campylobacter jejuni 23S rRNA with mutation conferring resistance to erythromycin	3004546	Resistomes & Variants	98.59	105	23S rRNA with mutation conferring resistance to macrolide antibiotics	macrolide antibiotic	Met7051
Chlamydia trachomatis 23S rRNA with mutation conferring resistance to macrolide antibiotics	3004174	Resistomes & Variants	98.27 - 98.81	45	23S rRNA with mutation conferring resistance to macrolide antibiotics	macrolide antibiotic	Met7051
Mycobacterium avium 23S rRNA with mutation conferring resistance to clarithromycin	3004164	Resistomes & Variants	99.78	27	23S rRNA with mutation conferring resistance to macrolide antibiotics	macrolide antibiotic	Met7051
Escherichia coli 23S rRNA with mutation conferring resistance to erythromycin and telithromycin	3004131	Resistomes & Variants	97.9 - 99.45	7562	23S rRNA with mutation conferring resistance to macrolide antibiotics	macrolide antibiotic	Met7051
Escherichia coli 23S rRNA with mutation conferring resistance to oxazolidinone antibiotics	3004173	Resistomes & Variants	98.9 - 99.59	3863	23S rRNA with mutation conferring resistance to oxazolidinone antibiotics	oxazolidinone antibiotic	Met7051
Escherichia coli 16S rRNA (rrsB) mutation conferring resistance to paromomycin	3003403	Resistomes & Variants	99.55	32	16s rRNA with mutation conferring resistance to aminoglycoside antibiotics	aminoglycoside antibiotic	Met7051
Neisseria gonorrhoeae 23S rRNA with mutation conferring resistance to azithromycin	3004836	Resistomes & Variants	99.59	233	23S rRNA with mutation conferring resistance to macrolide antibiotics	macrolide antibiotic	Met7051
Mycobacterium tuberculosis 16S rRNA mutation conferring resistance to viomycin	3003437	Resistomes & Variants	99.87	62	16s rRNA with mutation conferring resistance to peptide antibiotics	peptide antibiotic	Met7051
Mycobacterium tuberculosis 23S rRNA mutation conferring resistance to capreomycin	3004937	Resistomes & Variants	99.59 - 99.97	470	23s rRNA with mutation conferring resistance to aminoglycoside antibiotics	aminoglycoside antibiotic	Met7051
Propionibacteria 23S rRNA with mutation conferring resistance to macrolide antibiotics	3004161	Resistomes & Variants	98.6	204	23S rRNA with mutation conferring resistance to macrolide antibiotics	macrolide antibiotic	Met7051
dfrA1	3002854	Resistomes & Variants	98.72 - 100.0	936	trimethoprim resistant dihydrofolate reductase dfr	diaminopyrimidine antibiotic	Met7051
sul2	3000412	Resistomes & Variants	99.63 - 100.0	98	sulfonamide resistant sul	sulfonamide antibiotic	Met7051
APH(3')-Ia	3002641	Resistomes & Variants	96.25 - 100.0	13747	APH(3')	aminoglycoside antibiotic	Met7051
ANT(3'')-IIa	3004089	Resistomes & Variants	94.97 - 100.0	913	ANT(3'')	aminoglycoside antibiotic	Met7051
TEM-116	3000979	Resistomes & Variants	98.95 - 100.0	20	TEM beta-lactamase	monobactam; cephalosporin; penam; penem	Met7051
sul1	3000410	Resistomes & Variants	97.49 - 100.0	3123	sulfonamide resistant sul	sulfonamide antibiotic	Met7051
mphE	3003741	Resistomes & Variants	96.38	127	macrolide phosphotransferase (MPH)	macrolide antibiotic	Met7051
aadA	3002601	Resistomes & Variants	98.7 - 99.58	112	ANT(3'')	aminoglycoside antibiotic	Met7051
qacEdelta1	3005010	Resistomes & Variants	98.26 - 100.0	236	major facilitator superfamily (MFS) antibiotic efflux pump	disinfecting agents and antiseptics	Met7051
APH(6)-Id	3002660	Resistomes & Variants	97.78 - 100.0	869	APH(6)	aminoglycoside antibiotic	Met7051
qacJ	3007014	Resistomes & Variants	37.25 - 76.0	7299	small multidrug resistance (SMR) antibiotic efflux pump	disinfecting agents and antiseptics	Met7051
vanT gene in vanG cluster	3002972	Resistomes & Variants	30.32 - 35.08	2619	glycopeptide resistance gene cluster; vanT	glycopeptide antibiotic	Met7051
mef(F)	3007044	Resistomes & Variants	86.65	10	major facilitator superfamily (MFS) antibiotic efflux pump	macrolide antibiotic	Met7051
msbA	3003950	Resistomes & Variants	92.1 - 100.0	750	ATP-binding cassette (ABC) antibiotic efflux pump	nitroimidazole antibiotic	Met7051
ANT(4')-Ia	3002623	Resistomes & Variants	96.44 - 99.6	2105	ANT(4')	aminoglycoside antibiotic	Met7051
vanY gene in vanA cluster	3002955	Resistomes & Variants	42.39	23	vanY; glycopeptide resistance gene cluster	glycopeptide antibiotic	Met7051
acrB	3000216	Resistomes & Variants	94.76 - 100.0	2472	resistance-nodulation-cell division (RND) antibiotic efflux pump	fluoroquinolone antibiotic; cephalosporin; glycylcycline; penam; tetracycline antibiotic; rifamycin antibiotic; phenicol antibiotic; disinfecting agents and antiseptics	Met7051
kdpE	3003841	Resistomes & Variants	90.18 - 100.0	1612	kdpDE	aminoglycoside antibiotic	Met7051
tet(W)	3000194	Resistomes & Variants	96.87 - 99.69	22	tetracycline-resistant ribosomal protection protein	tetracycline antibiotic	Met7051
BLMT	3005036	Resistomes & Variants	100	278	Bleomycin resistant protein	glycopeptide antibiotic	Met7051
ArnT	3005053	Resistomes & Variants	39.45 - 71.51	2986	pmr phosphoethanolamine transferase	peptide antibiotic	Met7051
APH(3'')-Ib	3002639	Resistomes & Variants	95.65 - 99.5	307	APH(3'')	aminoglycoside antibiotic	Met7051
leuO	3003843	Resistomes & Variants	83.95 - 99.68	500	major facilitator superfamily (MFS) antibiotic efflux pump	nucleoside antibiotic; disinfecting agents and antiseptics	Met7051
AAC(6')-Ib-cr6	3005116	Resistomes & Variants	98.99	372	AAC(6'); AAC(6')-Ib-cr	fluoroquinolone antibiotic; aminoglycoside antibiotic	Met7051
qacG	3007015	Resistomes & Variants	31.07 - 43.93	106	small multidrug resistance (SMR) antibiotic efflux pump	disinfecting agents and antiseptics	Met7051
catA1	3002683	Resistomes & Variants	96.59 - 100.0	1915	chloramphenicol acetyltransferase (CAT)	phenicol antibiotic	Met7051
bacA	3002986	Resistomes & Variants	95.97 - 100.0	131	undecaprenyl pyrophosphate related proteins	peptide antibiotic	Met7051
Klebsiella pneumoniae KpnE	3004580	Resistomes & Variants	81.36 - 87.62	142	small multidrug resistance (SMR) antibiotic efflux pump	macrolide antibiotic; aminoglycoside antibiotic; cephalosporin; tetracycline antibiotic; peptide antibiotic; rifamycin antibiotic; disinfecting agents and antiseptics	Met7051
CRP	3000518	Resistomes & Variants	97.62 - 99.52	1363	resistance-nodulation-cell division (RND) antibiotic efflux pump	macrolide antibiotic; fluoroquinolone antibiotic; penam	Met7051
dfrA17	3002860	Resistomes & Variants	99.36	1472	trimethoprim resistant dihydrofolate reductase dfr	diaminopyrimidine antibiotic	Met7051
tet(B)	3000166	Resistomes & Variants	99.2 - 99.25	196	major facilitator superfamily (MFS) antibiotic efflux pump	tetracycline antibiotic	Met7051
emrK	3000206	Resistomes & Variants	96.78 - 99.72	226	major facilitator superfamily (MFS) antibiotic efflux pump	tetracycline antibiotic	Met7051
emrA	3000027	Resistomes & Variants	90.26 - 99.74	375	major facilitator superfamily (MFS) antibiotic efflux pump	fluoroquinolone antibiotic	Met7051
AcrE	3000499	Resistomes & Variants	95.31 - 100.0	414	resistance-nodulation-cell division (RND) antibiotic efflux pump	fluoroquinolone antibiotic; cephalosporin; cephamycin; penam	Met7051
cpxA	3000830	Resistomes & Variants	99.78 - 100.0	412	resistance-nodulation-cell division (RND) antibiotic efflux pump	aminoglycoside antibiotic; aminocoumarin antibiotic	Met7051
mdtE	3000795	Resistomes & Variants	97.4 - 100.0	297	resistance-nodulation-cell division (RND) antibiotic efflux pump	macrolide antibiotic; fluoroquinolone antibiotic; penam	Met7051
acrD	3000491	Resistomes & Variants	99.81 - 100.0	432	resistance-nodulation-cell division (RND) antibiotic efflux pump	aminoglycoside antibiotic	Met7051
Mrx	3003839	Resistomes & Variants	97.59 - 98.03	531	macrolide phosphotransferase (MPH)	macrolide antibiotic	Met7051
emrY	3000254	Resistomes & Variants	99.22 - 100.0	259	major facilitator superfamily (MFS) antibiotic efflux pump	tetracycline antibiotic	Met7051
mdtC	3000794	Resistomes & Variants	98.73 - 99.9	721	resistance-nodulation-cell division (RND) antibiotic efflux pump	aminocoumarin antibiotic	Met7051
TEM-32	3000902	Resistomes & Variants	99.65	39	TEM beta-lactamase	monobactam; cephalosporin; penam; penem	Met7051
TolC	3000237	Resistomes & Variants	99.59 - 100.0	289	ATP-binding cassette (ABC) antibiotic efflux pump; major facilitator superfamily (MFS) antibiotic efflux pump; resistance-nodulation-cell division (RND) antibiotic efflux pump	macrolide antibiotic; fluoroquinolone antibiotic; aminoglycoside antibiotic; carbapenem; cephalosporin; glycylcycline; cephamycin; penam; tetracycline antibiotic; peptide antibiotic; aminocoumarin antibiotic; rifamycin antibiotic; phenicol antibiotic; penem; disinfecting agents and antiseptics	Met7051
gadW	3003838	Resistomes & Variants	97.11 - 100.0	169	resistance-nodulation-cell division (RND) antibiotic efflux pump	macrolide antibiotic; fluoroquinolone antibiotic; penam	Met7051
marA	3000263	Resistomes & Variants	98.43 - 100.0	14	resistance-nodulation-cell division (RND) antibiotic efflux pump; General Bacterial Porin with reduced permeability to beta-lactams	fluoroquinolone antibiotic; monobactam; carbapenem; cephalosporin; glycylcycline; cephamycin; penam; tetracycline antibiotic; rifamycin antibiotic; phenicol antibiotic; penem; disinfecting agents and antiseptics	Met7051
emrB	3000074	Resistomes & Variants	99.41 - 100.0	353	major facilitator superfamily (MFS) antibiotic efflux pump	fluoroquinolone antibiotic	Met7051
ugd	3003577	Resistomes & Variants	95.36 - 99.74	656	pmr phosphoethanolamine transferase	peptide antibiotic	Met7051
YojI	3003952	Resistomes & Variants	98.9 - 100.0	220	ATP-binding cassette (ABC) antibiotic efflux pump	peptide antibiotic	Met7051
AcrF	3000502	Resistomes & Variants	95.76 - 99.81	907	resistance-nodulation-cell division (RND) antibiotic efflux pump	fluoroquinolone antibiotic; cephalosporin; cephamycin; penam	Met7051
mdtG	3001329	Resistomes & Variants	99.51 - 100.0	284	major facilitator superfamily (MFS) antibiotic efflux pump	phosphonic acid antibiotic	Met7051
mdtF	3000796	Resistomes & Variants	99.52 - 100.0	681	resistance-nodulation-cell division (RND) antibiotic efflux pump	macrolide antibiotic; fluoroquinolone antibiotic; penam	Met7051
Klebsiella pneumoniae KpnF	3004583	Resistomes & Variants	68.81 - 86.73	632	small multidrug resistance (SMR) antibiotic efflux pump	macrolide antibiotic; aminoglycoside antibiotic; cephalosporin; tetracycline antibiotic; peptide antibiotic; rifamycin antibiotic; disinfecting agents and antiseptics	Met7051
Escherichia coli emrE	3004039	Resistomes & Variants	93.07 - 99.09	198	small multidrug resistance (SMR) antibiotic efflux pump	macrolide antibiotic	Met7051
mdtO	3003549	Resistomes & Variants	97.51 - 99.85	407	major facilitator superfamily (MFS) antibiotic efflux pump	nucleoside antibiotic; disinfecting agents and antiseptics	Met7051
mdtA	3000792	Resistomes & Variants	94.22 - 99.52	203	resistance-nodulation-cell division (RND) antibiotic efflux pump	aminocoumarin antibiotic	Met7051
Escherichia coli acrA	3004043	Resistomes & Variants	91.69 - 100.0	192	resistance-nodulation-cell division (RND) antibiotic efflux pump	fluoroquinolone antibiotic; cephalosporin; glycylcycline; penam; tetracycline antibiotic; rifamycin antibiotic; phenicol antibiotic; disinfecting agents and antiseptics	Met7051
mdtP	3003550	Resistomes & Variants	97.95 - 99.8	454	major facilitator superfamily (MFS) antibiotic efflux pump	nucleoside antibiotic; disinfecting agents and antiseptics	Met7051
gadX	3000508	Resistomes & Variants	92.34 - 100.0	844	resistance-nodulation-cell division (RND) antibiotic efflux pump	macrolide antibiotic; fluoroquinolone antibiotic; penam	Met7051
eptA	3003576	Resistomes & Variants	96.3 - 99.82	682	pmr phosphoethanolamine transferase	peptide antibiotic	Met7051
mdtH	3001216	Resistomes & Variants	99.5 - 100.0	145	major facilitator superfamily (MFS) antibiotic efflux pump	fluoroquinolone antibiotic	Met7051
evgA	3000832	Resistomes & Variants	99.02 - 100.0	102	major facilitator superfamily (MFS) antibiotic efflux pump; resistance-nodulation-cell division (RND) antibiotic efflux pump	macrolide antibiotic; fluoroquinolone antibiotic; penam; tetracycline antibiotic	Met7051
EC-13	3006874	Resistomes & Variants	99.2	344	EC beta-lactamase	cephalosporin	Met7051
vanG	3002909	Resistomes & Variants	36.57 - 39.09	1926	glycopeptide resistance gene cluster; Van ligase	glycopeptide antibiotic	Met7051
EC-5	3006880	Resistomes & Variants	98.41 - 100.0	209	EC beta-lactamase	cephalosporin	Met7051
mdtN	3003548	Resistomes & Variants	98.51 - 99.71	1387	major facilitator superfamily (MFS) antibiotic efflux pump	nucleoside antibiotic; disinfecting agents and antiseptics	Met7051
H-NS	3000676	Resistomes & Variants	94.07 - 100.0	152	major facilitator superfamily (MFS) antibiotic efflux pump; resistance-nodulation-cell division (RND) antibiotic efflux pump	macrolide antibiotic; fluoroquinolone antibiotic; cephalosporin; cephamycin; penam; tetracycline antibiotic	Met7051
AcrS	3000656	Resistomes & Variants	90.91 - 99.55	163	resistance-nodulation-cell division (RND) antibiotic efflux pump	fluoroquinolone antibiotic; cephalosporin; glycylcycline; cephamycin; penam; tetracycline antibiotic; rifamycin antibiotic; phenicol antibiotic; disinfecting agents and antiseptics	Met7051
emrR	3000516	Resistomes & Variants	84.34 - 100.0	70	major facilitator superfamily (MFS) antibiotic efflux pump	fluoroquinolone antibiotic	Met7051
rsmA	3005069	Resistomes & Variants	82.26 - 92.98	1173	resistance-nodulation-cell division (RND) antibiotic efflux pump	fluoroquinolone antibiotic; diaminopyrimidine antibiotic; phenicol antibiotic	Met7051
AAC(3)-IIc	3002535	Resistomes & Variants	92.75 - 97.0	1493	AAC(3)	aminoglycoside antibiotic	Met7051
Klebsiella pneumoniae KpnH	3004597	Resistomes & Variants	72.71 - 99.77	2849	major facilitator superfamily (MFS) antibiotic efflux pump	macrolide antibiotic; fluoroquinolone antibiotic; aminoglycoside antibiotic; carbapenem; cephalosporin; penam; peptide antibiotic; penem	Met7051
TEM-150	3001017	Resistomes & Variants	100	80	TEM beta-lactamase	monobactam; cephalosporin; penam; penem	Met7051
PmrF	3003578	Resistomes & Variants	96.89 - 100.0	580	pmr phosphoethanolamine transferase	peptide antibiotic	Met7051
Escherichia coli mdfA	3001328	Resistomes & Variants	96.59 - 97.01	310	major facilitator superfamily (MFS) antibiotic efflux pump	tetracycline antibiotic; disinfecting agents and antiseptics	Met7051
TEM-243	3005273	Resistomes & Variants	97.48 - 98.92	2263	TEM beta-lactamase	monobactam; cephalosporin; penam; penem	Met7051
EC-15	3006876	Resistomes & Variants	92.57 - 98.41	112	EC beta-lactamase	cephalosporin	Met7051
aadA22	3002619	Resistomes & Variants	99.23	734	ANT(3'')	aminoglycoside antibiotic	Met7051
catA4	3004657	Resistomes & Variants	96.77 - 97.24	1020	chloramphenicol acetyltransferase (CAT)	phenicol antibiotic	Met7051
qacL	3005098	Resistomes & Variants	92.93	20	small multidrug resistance (SMR) antibiotic efflux pump	disinfecting agents and antiseptics	Met7051
catII from Escherichia coli K-12	3004656	Resistomes & Variants	97.65 - 98.12	44	chloramphenicol acetyltransferase (CAT)	phenicol antibiotic	Met7051
FosA8	3007371	Resistomes & Variants	53.68 - 61.03	22	fosfomycin thiol transferase	phosphonic acid antibiotic	Met7051
DHA-1	3002132	Resistomes & Variants	100	32	DHA beta-lactamase	cephalosporin; cephamycin	Met7051
PC1 beta-lactamase (blaZ)	3000621	Resistomes & Variants	93.59 - 96.44	1558	BlaZ beta-lactamase	penam	Met7051
OmpA	3005044	Resistomes & Variants	95.72 - 99.72	355	General Bacterial Porin with reduced permeability to peptide antibiotics	peptide antibiotic	Met7051
AAC(6')-Ib-cr3	3005112	Resistomes & Variants	100	29	AAC(6'); AAC(6')-Ib-cr	fluoroquinolone antibiotic; aminoglycoside antibiotic	Met7051
AAC(6')-Ib10	3002581	Resistomes & Variants	88.0 - 100.0	2633	AAC(6')	aminoglycoside antibiotic	Met7051
TEM-244	3007453	Resistomes & Variants	97.71	5746	TEM beta-lactamase	monobactam; cephalosporin; penam; penem	Met7051
TEM-214	3001391	Resistomes & Variants	100	99	TEM beta-lactamase	monobactam; cephalosporin; penam; penem	Met7051
dfrA14	3002859	Resistomes & Variants	97.33 - 99.36	654	trimethoprim resistant dihydrofolate reductase dfr	diaminopyrimidine antibiotic	Met7051
AAC(3)-IId	3004623	Resistomes & Variants	100	108	AAC(3)	aminoglycoside antibiotic	Met7051
vanY gene in vanM cluster	3002961	Resistomes & Variants	32.53 - 87.61	127	vanY; glycopeptide resistance gene cluster	glycopeptide antibiotic	Met7051
pmrA	3000822	Resistomes & Variants	98.25 - 98.5	15	major facilitator superfamily (MFS) antibiotic efflux pump	fluoroquinolone antibiotic	Met7051
AAC(6')-Ie-APH(2'')-Ia bifunctional protein	3002597	Resistomes & Variants	98.44 - 100.0	5494	aminoglycoside bifunctional resistance protein	aminoglycoside antibiotic	Met7051
AAC(6')-Iy	3002569	Resistomes & Variants	96.55	45	AAC(6')	aminoglycoside antibiotic	Met7051
MdtK	3001327	Resistomes & Variants	99.37	905	multidrug and toxic compound extrusion (MATE) transporter	fluoroquinolone antibiotic	Met7051
Staphylococcus aureus mupA conferring resistance to mupirocin	3000521	Resistomes & Variants	99.22 - 99.51	2295	antibiotic-resistant isoleucyl-tRNA synthetase (ileS)	mupirocin-like antibiotic	Met7051
Enterococcus faecalis chloramphenicol acetyltransferase	3004458	Resistomes & Variants	96.74 - 100.0	6083	chloramphenicol acetyltransferase (CAT)	phenicol antibiotic	Met7051
tet(O)	3000190	Resistomes & Variants	99.12	27	tetracycline-resistant ribosomal protection protein	tetracycline antibiotic	Met7051
FosI	3007370	Resistomes & Variants	43.93	1967	fosfomycin thiol transferase	phosphonic acid antibiotic	Met7051
ErmB	3000375	Resistomes & Variants	98.77	10	Erm 23S ribosomal RNA methyltransferase	macrolide antibiotic; lincosamide antibiotic; streptogramin antibiotic; streptogramin A antibiotic; streptogramin B antibiotic	Met7051
aadA10	3004692	Resistomes & Variants	99.63	251	ANT(3'')	aminoglycoside antibiotic	Met7051
SAT-4	3002897	Resistomes & Variants	97.97	1350	streptothricin acetyltransferase (SAT)	nucleoside antibiotic	Met7051
sdrM	3007013	Resistomes & Variants	66.44 - 99.51	2164	major facilitator superfamily (MFS) antibiotic efflux pump	fluoroquinolone antibiotic; disinfecting agents and antiseptics	Met7051
sepA	3007012	Resistomes & Variants	68.85 - 70.97	485	small multidrug resistance (SMR) antibiotic efflux pump	disinfecting agents and antiseptics	Met7051
norC	3007010	Resistomes & Variants	61.77 - 98.92	2884	major facilitator superfamily (MFS) antibiotic efflux pump	fluoroquinolone antibiotic; disinfecting agents and antiseptics	Met7051
mecR1	3000215	Resistomes & Variants	97.44 - 100.0	1761	methicillin resistant PBP2	penam	Met7051
FosBx1	3007372	Resistomes & Variants	60.58	813	fosfomycin thiol transferase	phosphonic acid antibiotic	Met7051
lnuA	3002835	Resistomes & Variants	92.55 - 99.38	765	lincosamide nucleotidyltransferase (LNU)	lincosamide antibiotic	Met7051
Klebsiella pneumoniae OmpK37	3004122	Resistomes & Variants	95.72 - 96.26	46	General Bacterial Porin with reduced permeability to beta-lactams	monobactam; carbapenem; cephalosporin; cephamycin; penam; penem	Met7051
AAC(3)-IIb	3002534	Resistomes & Variants	74.91	34	AAC(3)	aminoglycoside antibiotic	Met7051
mgrA	3000815	Resistomes & Variants	99.32 - 100.0	695	ATP-binding cassette (ABC) antibiotic efflux pump; major facilitator superfamily (MFS) antibiotic efflux pump	fluoroquinolone antibiotic; cephalosporin; penam; tetracycline antibiotic; peptide antibiotic; disinfecting agents and antiseptics	Met7051
arlS	3000839	Resistomes & Variants	100	104	major facilitator superfamily (MFS) antibiotic efflux pump	fluoroquinolone antibiotic; disinfecting agents and antiseptics	Met7051
mecA	3000617	Resistomes & Variants	99.25 - 99.7	1968	methicillin resistant PBP2	penam	Met7051
mphC	3000319	Resistomes & Variants	98.33	10	macrolide phosphotransferase (MPH)	macrolide antibiotic	Met7051
arlR	3000838	Resistomes & Variants	99.09	70	major facilitator superfamily (MFS) antibiotic efflux pump	fluoroquinolone antibiotic; disinfecting agents and antiseptics	Met7051
TEM-71	3000937	Resistomes & Variants	100	29	TEM beta-lactamase	monobactam; cephalosporin; penam; penem	Met7051
ANT(6)-Ia	3002626	Resistomes & Variants	99.41 - 100.0	147	ANT(6)	aminoglycoside antibiotic	Met7051
qacA	3003046	Resistomes & Variants	99.81	5752	major facilitator superfamily (MFS) antibiotic efflux pump	fluoroquinolone antibiotic	Met7051
Mycobacterium tuberculosis rpsL mutations conferring resistance to Streptomycin	3003395	Resistomes & Variants	82.11 - 87.8	20	antibiotic-resistant rpsL	aminoglycoside antibiotic	Met7051
Escherichia coli GlpT with mutation conferring resistance to fosfomycin	3003889	Resistomes & Variants	91.09 - 99.78	1069	antibiotic-resistant GlpT	phosphonic acid antibiotic	Met7051
Morganella morganii gyrB conferring resistance to fluoroquinolones	3003306	Resistomes & Variants	81.09 - 100.0	4633	fluoroquinolone resistant gyrB	fluoroquinolone antibiotic	Met7051
Escherichia coli gyrA conferring resistance to fluoroquinolones	3003294	Resistomes & Variants	90.51 - 99.89	865	fluoroquinolone resistant gyrA	fluoroquinolone antibiotic	Met7051
Mycobacterium tuberculosis gyrB mutant conferring resistance to fluoroquinolones	3003459	Resistomes & Variants	90.69	20	fluoroquinolone resistant gyrB	fluoroquinolone antibiotic	Met7051
Escherichia coli CyaA with mutation conferring resistance to fosfomycin	3003900	Resistomes & Variants	98.35 - 99.29	568	antibiotic-resistant cya adenylate cyclase	phosphonic acid antibiotic	Met7051
Escherichia coli fabI mutations conferring resistance to isoniazid and triclosan	3004045	Resistomes & Variants	87.4 - 99.62	126	antibiotic resistant fabI	disinfecting agents and antiseptics; isoniazid-like antibiotic	Met7051
Haemophilus influenzae PBP3 conferring resistance to beta-lactam antibiotics	3004446	Resistomes & Variants	49.83 - 82.95	4367	Penicillin-binding protein mutations conferring resistance to beta-lactam antibiotics	cephalosporin; cephamycin; penam	Met7051
Escherichia coli folP with mutation conferring resistance to sulfonamides	3003386	Resistomes & Variants	98.94 - 99.65	171	sulfonamide resistant dihydropteroate synthase folP	sulfonamide antibiotic	Met7051
Klebsiella pneumoniae mutant PhoQ conferring resistance to colistin	3007203	Resistomes & Variants	99.8	25	ATP-binding cassette (ABC) antibiotic efflux pump; pmr phosphoethanolamine transferase; transmembrane protein conferring colistin resistance	macrolide antibiotic; peptide antibiotic	Met7051
Klebsiella mutant PhoP conferring antibiotic resistance to colistin	3003585	Resistomes & Variants	99.55	19	ATP-binding cassette (ABC) antibiotic efflux pump; pmr phosphoethanolamine transferase; transmembrane protein conferring colistin resistance	macrolide antibiotic; peptide antibiotic	Met7051
Planobispora rosea EF-Tu mutants conferring resistance to inhibitor GE2270A	3003361	Resistomes & Variants	99.75	35	elfamycin resistant EF-Tu	elfamycin antibiotic	Met7051
Salmonella enterica gyrA with mutation conferring resistance to triclosan	3004334	Resistomes & Variants	88.18	42	triclosan resistant gyrA	disinfecting agents and antiseptics	Met7051
Staphylococcus aureus parE conferring resistance to fluoroquinolones	3003315	Resistomes & Variants	91.57 - 99.55	3132	fluoroquinolone resistant parE	fluoroquinolone antibiotic	Met7051
Staphylococcus aureus gyrA conferring resistance to fluoroquinolones	3003296	Resistomes & Variants	87.68 - 88.35	5494	fluoroquinolone resistant gyrA	fluoroquinolone antibiotic	Met7051
Staphylococcus aureus GlpT with mutation conferring resistance to fosfomycin	3003901	Resistomes & Variants	86.64 - 99.56	2754	antibiotic-resistant GlpT	phosphonic acid antibiotic	Met7051
Pseudomonas aeruginosa parE conferring resistance to fluoroquinolones	3003685	Resistomes & Variants	99.68	20	fluoroquinolone resistant parE	fluoroquinolone antibiotic	Met7051
Staphylococcus aureus murA with mutation conferring resistance to fosfomycin	3003776	Resistomes & Variants	99.29 - 100.0	1071	antibiotic-resistant murA transferase	phosphonic acid antibiotic	Met7051
Staphylococcus aureus fusA with mutation conferring resistance to fusidic acid	3003735	Resistomes & Variants	99.86	3750	antibiotic resistant fusA	fusidane antibiotic	Met7051
Staphylococcus aureus rpoB mutants conferring resistance to rifampicin	3003285	Resistomes & Variants	99.49 - 99.92	4164	rifamycin-resistant beta-subunit of RNA polymerase (rpoB)	rifamycin antibiotic	Met7051
Staphylococcus aureus parC conferring resistance to fluoroquinolones	3003312	Resistomes & Variants	98.75 - 99.88	1153	fluoroquinolone resistant parC	fluoroquinolone antibiotic	Met7051
Staphylococcus aureus ileS with mutation conferring resistance to mupirocin	3003729	Resistomes & Variants	99.24 - 99.56	1721	antibiotic-resistant isoleucyl-tRNA synthetase (ileS)	mupirocin-like antibiotic	Met7051
Staphylococcus aureus cls conferring resistance to daptomycin	3003074	Resistomes & Variants	99.8	149	daptomycin resistant cls	peptide antibiotic	Met7051
tetR	3003479	Resistomes & Variants	99.5 - 100.0	45	major facilitator superfamily (MFS) antibiotic efflux pump	tetracycline antibiotic	Met7051
baeR	3000828	Resistomes & Variants	92.47 - 100.0	375	resistance-nodulation-cell division (RND) antibiotic efflux pump	aminoglycoside antibiotic; aminocoumarin antibiotic	Met7051
baeS	3000829	Resistomes & Variants	95.5 - 100.0	399	resistance-nodulation-cell division (RND) antibiotic efflux pump	aminoglycoside antibiotic; aminocoumarin antibiotic	Met7051
Escherichia coli marR mutant conferring antibiotic resistance	3003378	Resistomes & Variants	97.92 - 99.17	89	resistance-nodulation-cell division (RND) antibiotic efflux pump	fluoroquinolone antibiotic; cephalosporin; glycylcycline; penam; tetracycline antibiotic; rifamycin antibiotic; phenicol antibiotic; disinfecting agents and antiseptics	Met7051
Escherichia coli acrR with mutation conferring multidrug antibiotic resistance	3003807	Resistomes & Variants	90.45 - 100.0	488	resistance-nodulation-cell division (RND) antibiotic efflux pump	fluoroquinolone antibiotic; cephalosporin; glycylcycline; penam; tetracycline antibiotic; rifamycin antibiotic; phenicol antibiotic; disinfecting agents and antiseptics	Met7051
Escherichia coli soxR with mutation conferring antibiotic resistance	3003381	Resistomes & Variants	98.69 - 100.0	138	ATP-binding cassette (ABC) antibiotic efflux pump; major facilitator superfamily (MFS) antibiotic efflux pump; resistance-nodulation-cell division (RND) antibiotic efflux pump	fluoroquinolone antibiotic; cephalosporin; glycylcycline; penam; tetracycline antibiotic; rifamycin antibiotic; phenicol antibiotic; disinfecting agents and antiseptics	Met7051
mepA	3000026	CARD	100	12	multidrug and toxic compound extrusion (MATE) transporter	glycylcycline; tetracycline antibiotic	Met7031
Staphylococcus aureus rpoC conferring resistance to daptomycin	3003291	CARD	100	30	daptomycin-resistant beta prime subunit of RNA polymerase (rpoC)	peptide antibiotic	Met7031
Staphylococcus aureus gyrB conferring resistance to aminocoumarin	3003301	CARD; Resistomes & Variants	99.38 - 100.0	21	aminocoumarin resistant gyrB	aminocoumarin antibiotic	Met7031
Staphylococcus aureus mprF with mutation conferring resistance to daptomycin	3003319	CARD	100	10	daptomycin resistant mprF	peptide antibiotic	Met7031
Mycolicibacterium smegmatis 16S rRNA (rrsB) mutation conferring resistance to streptomycin	3003541	CARD	100	11	16s rRNA with mutation conferring resistance to aminoglycoside antibiotics	aminoglycoside antibiotic	Met7031
Staphylococcus aureus walK with mutation conferring resistance to daptomycin	3003794	CARD; Resistomes & Variants	99.67 - 100.0	11	daptomycin resistant walK	peptide antibiotic	Met7031
Helicobacter pylori 16S rRNA mutation conferring resistance to tetracycline	3003510	CARD	100	11	16S rRNA with mutation conferring resistance to tetracycline derivatives	tetracycline antibiotic	Met7031
Staphylococcus aureus 23S rRNA with mutation conferring resistance to linezolid	3004058	CARD; Resistomes & Variants	97.91 - 100.0	127	23S rRNA with mutation conferring resistance to linezolid antibiotics	macrolide antibiotic; lincosamide antibiotic; streptogramin antibiotic; oxazolidinone antibiotic; glycopeptide antibiotic; phenicol antibiotic; pleuromutilin antibiotic	Met7031
Escherichia coli 23S rRNA with mutation conferring resistance to clindamycin	3004149	CARD; Resistomes & Variants	99.07 - 100.0	20	23S rRNA with mutation conferring resistance to lincosamide antibiotics	lincosamide antibiotic	Met7031
Streptomyces ambofaciens 23S rRNA with mutation conferring resistance to macrolide antibiotics	3004171	CARD	100	11	23S rRNA with mutation conferring resistance to macrolide antibiotics	macrolide antibiotic	Met7031
Cutibacterium acnes 16S rRNA mutation conferring resistance to tetracycline	3003499	Resistomes & Variants	99.93	17	16S rRNA with mutation conferring resistance to tetracycline derivatives	tetracycline antibiotic	Met7031
Escherichia coli 16S rRNA (rrsC) mutation conferring resistance to kasugamicin	3003333	Resistomes & Variants	98.77	15	16s rRNA with mutation conferring resistance to aminoglycoside antibiotics	aminoglycoside antibiotic	Met7031
qacG	3007015	Resistomes & Variants	35.58 - 38.89	36	small multidrug resistance (SMR) antibiotic efflux pump	disinfecting agents and antiseptics	Met7031
kdpE	3003841	Resistomes & Variants	91.74 - 100.0	32	kdpDE	aminoglycoside antibiotic	Met7031
vanT gene in vanG cluster	3002972	Resistomes & Variants	32.32 - 33.88	12	glycopeptide resistance gene cluster; vanT	glycopeptide antibiotic	Met7031
qacJ	3007014	Resistomes & Variants	40.38 - 64.06	33	small multidrug resistance (SMR) antibiotic efflux pump	disinfecting agents and antiseptics	Met7031
lnuA	3002835	Resistomes & Variants	92.55 - 99.38	60	lincosamide nucleotidyltransferase (LNU)	lincosamide antibiotic	Met7031
norC	3007010	Resistomes & Variants	70.64 - 98.92	35	major facilitator superfamily (MFS) antibiotic efflux pump	fluoroquinolone antibiotic; disinfecting agents and antiseptics	Met7031
mecR1	3000215	Resistomes & Variants	99.83	17	methicillin resistant PBP2	penam	Met7031
kdpD	3004047	Resistomes & Variants	98.64	12	kdpDE	aminoglycoside antibiotic	Met7031
msrA	3000251	Resistomes & Variants	98.16	14	msr-type ABC-F protein	macrolide antibiotic; streptogramin antibiotic; streptogramin B antibiotic	Met7031
Staphylococcus aureus fusA with mutation conferring resistance to fusidic acid	3003735	Resistomes & Variants	99.71	24	antibiotic resistant fusA	fusidane antibiotic	Met7031
Staphylococcus aureus rpoB mutants conferring resistance to rifampicin	3003285	Resistomes & Variants	99.83	28	rifamycin-resistant beta-subunit of RNA polymerase (rpoB)	rifamycin antibiotic	Met7031
Staphylococcus aureus parC conferring resistance to fluoroquinolones	3003312	Resistomes & Variants	99.62 - 99.75	12	fluoroquinolone resistant parC	fluoroquinolone antibiotic	Met7031
Staphylococcus aureus gyrA conferring resistance to fluoroquinolones	3003296	Resistomes & Variants	99.55 - 99.77	36	fluoroquinolone resistant gyrA	fluoroquinolone antibiotic	Met7031
tet(C)	3000167	CARD; Resistomes & Variants	76.37 - 100.0	84	major facilitator superfamily (MFS) antibiotic efflux pump	tetracycline antibiotic	Met9054
acrB	3000216	CARD; Resistomes & Variants	99.9 - 100.0	1922	resistance-nodulation-cell division (RND) antibiotic efflux pump	fluoroquinolone antibiotic; cephalosporin; glycylcycline; penam; tetracycline antibiotic; rifamycin antibiotic; phenicol antibiotic; disinfecting agents and antiseptics	Met9054
mdtM	3001214	CARD; Resistomes & Variants	93.6 - 100.0	1330	major facilitator superfamily (MFS) antibiotic efflux pump	fluoroquinolone antibiotic; lincosamide antibiotic; nucleoside antibiotic; phenicol antibiotic; disinfecting agents and antiseptics	Met9054
emrR	3000516	CARD; Resistomes & Variants	93.14 - 100.0	254	major facilitator superfamily (MFS) antibiotic efflux pump	fluoroquinolone antibiotic	Met9054
cmx	3002703	CARD	100	23	major facilitator superfamily (MFS) antibiotic efflux pump	phenicol antibiotic	Met9054
mdtN	3003548	CARD; Resistomes & Variants	98.51 - 100.0	1846	major facilitator superfamily (MFS) antibiotic efflux pump	nucleoside antibiotic; disinfecting agents and antiseptics	Met9054
mdtE	3000795	CARD; Resistomes & Variants	97.66 - 100.0	708	resistance-nodulation-cell division (RND) antibiotic efflux pump	macrolide antibiotic; fluoroquinolone antibiotic; penam	Met9054
marA	3000263	CARD; Resistomes & Variants	96.8 - 100.0	183	resistance-nodulation-cell division (RND) antibiotic efflux pump; General Bacterial Porin with reduced permeability to beta-lactams	fluoroquinolone antibiotic; monobactam; carbapenem; cephalosporin; glycylcycline; cephamycin; penam; tetracycline antibiotic; rifamycin antibiotic; phenicol antibiotic; penem; disinfecting agents and antiseptics	Met9054
Escherichia coli folP with mutation conferring resistance to sulfonamides	3003386	CARD; Resistomes & Variants	99.65 - 100.0	458	sulfonamide resistant dihydropteroate synthase folP	sulfonamide antibiotic	Met9054
Escherichia coli gyrB conferring resistance to aminocoumarin	3003303	CARD	100	1026	aminocoumarin resistant gyrB	aminocoumarin antibiotic	Met9054
Staphylococcus aureus pgsA mutations conferring resistance to daptomycin	3003323	CARD; Resistomes & Variants	86.39 - 100.0	47	daptomycin resistant pgsA	peptide antibiotic	Met9054
PmrF	3003578	CARD; Resistomes & Variants	97.47 - 100.0	742	pmr phosphoethanolamine transferase	peptide antibiotic	Met9054
Staphylococcus aureus rpoC conferring resistance to daptomycin	3003291	CARD	100	1058	daptomycin-resistant beta prime subunit of RNA polymerase (rpoC)	peptide antibiotic	Met9054
Escherichia coli 16S rRNA mutation conferring resistance to edeine	3003223	CARD	100	5030	16s rRNA with mutation conferring resistance to peptide antibiotics	peptide antibiotic	Met9054
Neisseria gonorrhoeae 16S rRNA mutation conferring resistance to spectinomycin	3003495	CARD	100	647	16s rRNA with mutation conferring resistance to aminoglycoside antibiotics	aminoglycoside antibiotic	Met9054
Clostridioides difficile EF-Tu mutants conferring resistance to elfamycin	3003357	CARD	100	29	elfamycin resistant EF-Tu	elfamycin antibiotic	Met9054
Escherichia coli soxR with mutation conferring antibiotic resistance	3003381	CARD; Resistomes & Variants	98.69 - 100.0	316	ATP-binding cassette (ABC) antibiotic efflux pump; major facilitator superfamily (MFS) antibiotic efflux pump; resistance-nodulation-cell division (RND) antibiotic efflux pump	fluoroquinolone antibiotic; cephalosporin; glycylcycline; penam; tetracycline antibiotic; rifamycin antibiotic; phenicol antibiotic; disinfecting agents and antiseptics	Met9054
Escherichia coli parE conferring resistance to fluoroquinolones	3003316	CARD; Resistomes & Variants	99.84 - 100.0	877	fluoroquinolone resistant parE	fluoroquinolone antibiotic	Met9054
Escherichia coli soxS with mutation conferring antibiotic resistance	3003511	CARD; Resistomes & Variants	98.13 - 100.0	136	ATP-binding cassette (ABC) antibiotic efflux pump; major facilitator superfamily (MFS) antibiotic efflux pump; resistance-nodulation-cell division (RND) antibiotic efflux pump; General Bacterial Porin with reduced permeability to beta-lactams	fluoroquinolone antibiotic; monobactam; carbapenem; cephalosporin; glycylcycline; cephamycin; penam; tetracycline antibiotic; rifamycin antibiotic; phenicol antibiotic; penem; disinfecting agents and antiseptics	Met9054
Pasteurella multocida 16S rRNA mutation conferring resistance to spectinomycin	3003493	CARD	100	75	16s rRNA with mutation conferring resistance to aminoglycoside antibiotics	aminoglycoside antibiotic	Met9054
Staphylococcus aureus mprF with mutation conferring resistance to daptomycin	3003319	CARD	100	50	daptomycin resistant mprF	peptide antibiotic	Met9054
Salmonella enterica 16S rRNA (rrsD) mutation conferring resistance to spectinomycin	3003512	CARD	100	319	16s rRNA with mutation conferring resistance to aminoglycoside antibiotics	aminoglycoside antibiotic	Met9054
Neisseria meningitidis 16S rRNA mutation conferring resistance to spectinomycin	3003497	CARD	100	12	16s rRNA with mutation conferring resistance to aminoglycoside antibiotics	aminoglycoside antibiotic	Met9054
Chlamydophila psittaci 16S rRNA mutation conferring resistance to spectinomycin	3003485	CARD	100	243	16s rRNA with mutation conferring resistance to aminoglycoside antibiotics	aminoglycoside antibiotic	Met9054
Borreliella burgdorferi 16S rRNA mutation conferring resistance to gentamicin	3003504	CARD	100	307	16s rRNA with mutation conferring resistance to aminoglycoside antibiotics	aminoglycoside antibiotic	Met9054
Mycobacteroides abscessus 16S rRNA mutation conferring resistance to gentamicin	3003240	CARD	100	145	16s rRNA with mutation conferring resistance to aminoglycoside antibiotics	aminoglycoside antibiotic	Met9054
Cutibacterium acnes 16S rRNA mutation conferring resistance to tetracycline	3003499	CARD; Resistomes & Variants	99.87 - 100.0	6088	16S rRNA with mutation conferring resistance to tetracycline derivatives	tetracycline antibiotic	Met9054
Escherichia coli parC conferring resistance to fluoroquinolones	3003308	CARD; Resistomes & Variants	98.8 - 100.0	1017	fluoroquinolone resistant parC	fluoroquinolone antibiotic	Met9054
Mycolicibacterium smegmatis 16S rRNA (rrsB) mutation conferring resistance to streptomycin	3003541	CARD	100	992	16s rRNA with mutation conferring resistance to aminoglycoside antibiotics	aminoglycoside antibiotic	Met9054
Escherichia coli murA with mutation conferring resistance to fosfomycin	3003775	CARD	100	586	antibiotic-resistant murA transferase	phosphonic acid antibiotic	Met9054
Streptomyces cinnamoneus EF-Tu mutants conferring resistance to elfamycin	3003359	CARD	100	221	elfamycin resistant EF-Tu	elfamycin antibiotic	Met9054
Staphylococcus aureus walK with mutation conferring resistance to daptomycin	3003794	CARD; Resistomes & Variants	99.67 - 100.0	187	daptomycin resistant walK	peptide antibiotic	Met9054
Corynebacterium striatum tetA	3004639	CARD; Resistomes & Variants	97.66 - 100.0	88	major facilitator superfamily (MFS) antibiotic efflux pump	penam; tetracycline antibiotic	Met9054
Escherichia coli UhpT with mutation conferring resistance to fosfomycin	3003890	CARD; Resistomes & Variants	95.03 - 100.0	654	antibiotic-resistant UhpT	phosphonic acid antibiotic	Met9054
Escherichia coli UhpA with mutation conferring resistance to fosfomycin	3003893	CARD	100	286	antibiotic-resistant UhpT	phosphonic acid antibiotic	Met9054
rpsJ	3003930	CARD	100	19	tetracycline-resistant ribosomal protection protein	tetracycline antibiotic	Met9054
Cutibacterium acnes gyrA conferring resistance to fluoroquinolones	3003974	CARD; Resistomes & Variants	99.21 - 100.0	3669	fluoroquinolone resistant gyrA	fluoroquinolone antibiotic	Met9054
msbA	3003950	CARD; Resistomes & Variants	95.02 - 100.0	719	ATP-binding cassette (ABC) antibiotic efflux pump	nitroimidazole antibiotic	Met9054
Helicobacter pylori 16S rRNA mutation conferring resistance to tetracycline	3003510	CARD	100	860	16S rRNA with mutation conferring resistance to tetracycline derivatives	tetracycline antibiotic	Met9054
Escherichia coli acrA	3004043	CARD; Resistomes & Variants	91.69 - 100.0	548	resistance-nodulation-cell division (RND) antibiotic efflux pump	fluoroquinolone antibiotic; cephalosporin; glycylcycline; penam; tetracycline antibiotic; rifamycin antibiotic; phenicol antibiotic; disinfecting agents and antiseptics	Met9054
Staphylococcus aureus 23S rRNA with mutation conferring resistance to linezolid	3004058	CARD; Resistomes & Variants	97.78 - 100.0	8815	23S rRNA with mutation conferring resistance to linezolid antibiotics	macrolide antibiotic; lincosamide antibiotic; streptogramin antibiotic; oxazolidinone antibiotic; glycopeptide antibiotic; phenicol antibiotic; pleuromutilin antibiotic	Met9054
Escherichia coli nfsA mutations conferring resistance to nitrofurantoin	3003751	CARD	100	270	antibiotic resistant nfsA	nitrofuran antibiotic	Met9054
Enterococcus faecium EF-Tu mutants conferring resistance to GE2270A	3003438	CARD	100	177	elfamycin resistant EF-Tu	elfamycin antibiotic	Met9054
porin OmpC	3004114	CARD	100	493	General Bacterial Porin with reduced permeability to beta-lactams	monobactam; carbapenem; cephalosporin; cephamycin; penam; penem	Met9054
Escherichia coli LamB	3004126	CARD	100	685	Sugar Porin (SP)	fluoroquinolone antibiotic; tetracycline antibiotic	Met9054
Moraxella catarrhalis 23S rRNA with mutation conferring resistance to macrolide antibiotics	3004138	CARD	100	45	23S rRNA with mutation conferring resistance to macrolide antibiotics	macrolide antibiotic	Met9054
Escherichia coli 23S rRNA with mutation conferring resistance to clindamycin	3004149	CARD; Resistomes & Variants	99.07 - 100.0	371	23S rRNA with mutation conferring resistance to lincosamide antibiotics	lincosamide antibiotic	Met9054
Propionibacteria 23S rRNA with mutation conferring resistance to macrolide antibiotics	3004161	CARD; Resistomes & Variants	98.66 - 100.0	7614	23S rRNA with mutation conferring resistance to macrolide antibiotics	macrolide antibiotic	Met9054
Mycolicibacterium smegmatis 23S rRNA with mutation conferring resistance to clarithromycin	3004169	CARD	100	559	23S rRNA with mutation conferring resistance to macrolide antibiotics	macrolide antibiotic	Met9054
Mycobacterium kansasii 23S rRNA with mutation conferring resistance to clarithromycin	3004168	CARD	100	369	23S rRNA with mutation conferring resistance to macrolide antibiotics	macrolide antibiotic	Met9054
Mycobacteroides abscessus 23S rRNA with mutation conferring resistance to clarithromycin	3004163	CARD	100	304	23S rRNA with mutation conferring resistance to macrolide antibiotics	macrolide antibiotic	Met9054
Streptococcus pneumoniae 23S rRNA with mutation conferring resistance to macrolide antibiotics	3004170	CARD	100	51	23S rRNA with mutation conferring resistance to macrolide antibiotics	macrolide antibiotic	Met9054
Mycoplasma hominis 23S rRNA with mutation conferring resistance to macrolide antibiotics	3004176	CARD	100	107	23S rRNA with mutation conferring resistance to macrolide antibiotics	macrolide antibiotic	Met9054
Escherichia coli PtsI with mutation conferring resistance to fosfomycin	3003899	CARD	100	749	antibiotic-resistant ptsI phosphotransferase	phosphonic acid antibiotic	Met9054
Neisseria gonorrhoeae 23S rRNA with mutation conferring resistance to azithromycin	3004836	CARD; Resistomes & Variants	99.59 - 100.0	108	23S rRNA with mutation conferring resistance to macrolide antibiotics	macrolide antibiotic	Met9054
mlaD	3005042	CARD	100	265	ATP-binding cassette (ABC) antibiotic efflux pump	oxazolidinone antibiotic; glycopeptide antibiotic	Met9054
mlaF	3005041	CARD	100	390	ATP-binding cassette (ABC) antibiotic efflux pump	oxazolidinone antibiotic; glycopeptide antibiotic	Met9054
Escherichia coli ompF with mutation conferring resistance to beta-lactam antibiotics	3003390	CARD; Resistomes & Variants	98.62 - 100.0	491	General Bacterial Porin with reduced permeability to beta-lactams	monobactam; carbapenem; cephalosporin; cephamycin; penam; penem	Met9054
Pseudomonas aeruginosa gyrA and parC conferring resistance to fluoroquinolones	3003702	CARD	100	21	fluoroquinolone resistant parC	fluoroquinolone antibiotic	Met9054
Staphylococcus aureus fusA with mutation conferring resistance to fusidic acid	3003735	CARD; Resistomes & Variants	99.71 - 100.0	1113	antibiotic resistant fusA	fusidane antibiotic	Met9054
Staphylococcus aureus fusE with mutation conferring resistance to fusidic acid	3003737	CARD	100	236	antibiotic resistant fusE	fusidane antibiotic	Met9054
Escherichia coli 16S rRNA (rrsH) mutation conferring resistance to spectinomycin	3003372	CARD	100	112	16s rRNA with mutation conferring resistance to aminoglycoside antibiotics	aminoglycoside antibiotic	Met9054
Chlamydomonas reinhardtii 16S rRNA (rrnS) mutation conferring resistance to streptomycin	3003978	CARD	100	112	16s rRNA with mutation conferring resistance to aminoglycoside antibiotics	aminoglycoside antibiotic	Met9054
Mycobacterium tuberculosis rpsA mutations conferring resistance to pyrazinamide	3004721	CARD	100	270	pyrazinamide resistant rpsA	pyrazine antibiotic	Met9054
Escherichia coli fabI mutations conferring resistance to isoniazid and triclosan	3004045	CARD; Resistomes & Variants	99.62 - 100.0	236	antibiotic resistant fabI	disinfecting agents and antiseptics; isoniazid-like antibiotic	Met9054
Escherichia coli fabG mutations conferring resistance to triclosan	3004049	CARD	100	342	antibiotic resistant fabG	disinfecting agents and antiseptics	Met9054
Escherichia coli mipA	3004127	CARD	100	214	MipA-interacting Protein	fluoroquinolone antibiotic; aminoglycoside antibiotic	Met9054
Streptomyces ambofaciens 23S rRNA with mutation conferring resistance to macrolide antibiotics	3004171	CARD	100	685	23S rRNA with mutation conferring resistance to macrolide antibiotics	macrolide antibiotic	Met9054
Mycobacterium avium gyrA with mutation conferring resistance to Fluoroquinolone	3007473	CARD; Resistomes & Variants	70.21 - 100.0	217	fluoroquinolone resistant gyrA	fluoroquinolone antibiotic	Met9054
Campylobacter jejuni 23S rRNA with mutation conferring resistance to erythromycin	3004546	Resistomes & Variants	99.38	109	23S rRNA with mutation conferring resistance to macrolide antibiotics	macrolide antibiotic	Met9054
Escherichia coli 23S rRNA with mutation conferring resistance to oxazolidinone antibiotics	3004173	Resistomes & Variants	98.9 - 99.59	7949	23S rRNA with mutation conferring resistance to oxazolidinone antibiotics	oxazolidinone antibiotic	Met9054
Mycobacterium tuberculosis 16S rRNA mutation conferring resistance to amikacin	3003481	Resistomes & Variants	99.87	105	16s rRNA with mutation conferring resistance to aminoglycoside antibiotics	aminoglycoside antibiotic	Met9054
Clostridioides difficile 23S rRNA with mutation conferring resistance to erythromycin and clindamycin	3004654	Resistomes & Variants	98.93	177	23S rRNA with mutation conferring resistance to macrolide antibiotics	macrolide antibiotic; lincosamide antibiotic	Met9054
APH(3')-Ia	3002641	Resistomes & Variants	96.63 - 100.0	51608	APH(3')	aminoglycoside antibiotic	Met9054
vanT gene in vanG cluster	3002972	Resistomes & Variants	30.71 - 35.04	1854	glycopeptide resistance gene cluster; vanT	glycopeptide antibiotic	Met9054
ErmX	3000596	Resistomes & Variants	84.15 - 90.14	46	Erm 23S ribosomal RNA methyltransferase	macrolide antibiotic; lincosamide antibiotic; streptogramin antibiotic; streptogramin A antibiotic; streptogramin B antibiotic	Met9054
leuO	3003843	Resistomes & Variants	84.71 - 100.0	575	major facilitator superfamily (MFS) antibiotic efflux pump	nucleoside antibiotic; disinfecting agents and antiseptics	Met9054
emrB	3000074	Resistomes & Variants	92.77 - 100.0	641	major facilitator superfamily (MFS) antibiotic efflux pump	fluoroquinolone antibiotic	Met9054
ErmC	3000250	Resistomes & Variants	94.67 - 99.18	97	Erm 23S ribosomal RNA methyltransferase	macrolide antibiotic; lincosamide antibiotic; streptogramin antibiotic; streptogramin A antibiotic; streptogramin B antibiotic	Met9054
SAT-4	3002897	Resistomes & Variants	97.97 - 99.43	57	streptothricin acetyltransferase (SAT)	nucleoside antibiotic	Met9054
APH(3')-IIIa	3002647	Resistomes & Variants	98.86 - 100.0	32	APH(3')	aminoglycoside antibiotic	Met9054
tet(45)	3003196	Resistomes & Variants	61.36 - 76.89	249	major facilitator superfamily (MFS) antibiotic efflux pump	tetracycline antibiotic	Met9054
H-NS	3000676	Resistomes & Variants	94.12 - 100.0	242	major facilitator superfamily (MFS) antibiotic efflux pump; resistance-nodulation-cell division (RND) antibiotic efflux pump	macrolide antibiotic; fluoroquinolone antibiotic; cephalosporin; cephamycin; penam; tetracycline antibiotic	Met9054
Klebsiella pneumoniae KpnF	3004583	Resistomes & Variants	81.65 - 84.4	84	small multidrug resistance (SMR) antibiotic efflux pump	macrolide antibiotic; aminoglycoside antibiotic; cephalosporin; tetracycline antibiotic; peptide antibiotic; rifamycin antibiotic; disinfecting agents and antiseptics	Met9054
AcrS	3000656	Resistomes & Variants	99.09 - 100.0	515	resistance-nodulation-cell division (RND) antibiotic efflux pump	fluoroquinolone antibiotic; cephalosporin; glycylcycline; cephamycin; penam; tetracycline antibiotic; rifamycin antibiotic; phenicol antibiotic; disinfecting agents and antiseptics	Met9054
Escherichia coli mdfA	3001328	Resistomes & Variants	96.34 - 97.07	531	major facilitator superfamily (MFS) antibiotic efflux pump	tetracycline antibiotic; disinfecting agents and antiseptics	Met9054
TolC	3000237	Resistomes & Variants	99.8 - 100.0	817	ATP-binding cassette (ABC) antibiotic efflux pump; major facilitator superfamily (MFS) antibiotic efflux pump; resistance-nodulation-cell division (RND) antibiotic efflux pump	macrolide antibiotic; fluoroquinolone antibiotic; aminoglycoside antibiotic; carbapenem; cephalosporin; glycylcycline; cephamycin; penam; tetracycline antibiotic; peptide antibiotic; aminocoumarin antibiotic; rifamycin antibiotic; phenicol antibiotic; penem; disinfecting agents and antiseptics	Met9054
CRP	3000518	Resistomes & Variants	99.52	402	resistance-nodulation-cell division (RND) antibiotic efflux pump	macrolide antibiotic; fluoroquinolone antibiotic; penam	Met9054
Klebsiella pneumoniae KpnE	3004580	Resistomes & Variants	81.36 - 82.2	137	small multidrug resistance (SMR) antibiotic efflux pump	macrolide antibiotic; aminoglycoside antibiotic; cephalosporin; tetracycline antibiotic; peptide antibiotic; rifamycin antibiotic; disinfecting agents and antiseptics	Met9054
mdtF	3000796	Resistomes & Variants	100	1458	resistance-nodulation-cell division (RND) antibiotic efflux pump	macrolide antibiotic; fluoroquinolone antibiotic; penam	Met9054
AcrE	3000499	Resistomes & Variants	95.31 - 100.0	1004	resistance-nodulation-cell division (RND) antibiotic efflux pump	fluoroquinolone antibiotic; cephalosporin; cephamycin; penam	Met9054
mdtH	3001216	Resistomes & Variants	99.25 - 100.0	462	major facilitator superfamily (MFS) antibiotic efflux pump	fluoroquinolone antibiotic	Met9054
mdtO	3003549	Resistomes & Variants	98.83 - 99.85	1100	major facilitator superfamily (MFS) antibiotic efflux pump	nucleoside antibiotic; disinfecting agents and antiseptics	Met9054
mdtP	3003550	Resistomes & Variants	98.12 - 100.0	702	major facilitator superfamily (MFS) antibiotic efflux pump	nucleoside antibiotic; disinfecting agents and antiseptics	Met9054
vanG	3002909	Resistomes & Variants	37.95 - 38.23	612	glycopeptide resistance gene cluster; Van ligase	glycopeptide antibiotic	Met9054
kdpE	3003841	Resistomes & Variants	91.74 - 100.0	3654	kdpDE	aminoglycoside antibiotic	Met9054
emrA	3000027	Resistomes & Variants	99.74	497	major facilitator superfamily (MFS) antibiotic efflux pump	fluoroquinolone antibiotic	Met9054
cpxA	3000830	Resistomes & Variants	99.78 - 100.0	515	resistance-nodulation-cell division (RND) antibiotic efflux pump	aminoglycoside antibiotic; aminocoumarin antibiotic	Met9054
emrK	3000206	Resistomes & Variants	96.78 - 100.0	640	major facilitator superfamily (MFS) antibiotic efflux pump	tetracycline antibiotic	Met9054
acrD	3000491	Resistomes & Variants	99.71 - 100.0	1334	resistance-nodulation-cell division (RND) antibiotic efflux pump	aminoglycoside antibiotic	Met9054
mdtC	3000794	Resistomes & Variants	98.24 - 99.9	1895	resistance-nodulation-cell division (RND) antibiotic efflux pump	aminocoumarin antibiotic	Met9054
ugd	3003577	Resistomes & Variants	92.78 - 99.74	779	pmr phosphoethanolamine transferase	peptide antibiotic	Met9054
YojI	3003952	Resistomes & Variants	99.63 - 100.0	608	ATP-binding cassette (ABC) antibiotic efflux pump	peptide antibiotic	Met9054
AcrF	3000502	Resistomes & Variants	98.94 - 99.61	1572	resistance-nodulation-cell division (RND) antibiotic efflux pump	fluoroquinolone antibiotic; cephalosporin; cephamycin; penam	Met9054
EC-15	3006876	Resistomes & Variants	97.61 - 98.41	643	EC beta-lactamase	cephalosporin	Met9054
Escherichia coli emrE	3004039	Resistomes & Variants	93.07 - 99.09	556	small multidrug resistance (SMR) antibiotic efflux pump	macrolide antibiotic	Met9054
bacA	3002986	Resistomes & Variants	99.63 - 100.0	376	undecaprenyl pyrophosphate related proteins	peptide antibiotic	Met9054
evgA	3000832	Resistomes & Variants	99.51 - 100.0	255	major facilitator superfamily (MFS) antibiotic efflux pump; resistance-nodulation-cell division (RND) antibiotic efflux pump	macrolide antibiotic; fluoroquinolone antibiotic; penam; tetracycline antibiotic	Met9054
mdtG	3001329	Resistomes & Variants	99.74 - 100.0	460	major facilitator superfamily (MFS) antibiotic efflux pump	phosphonic acid antibiotic	Met9054
ArnT	3005053	Resistomes & Variants	40.59 - 65.5	1222	pmr phosphoethanolamine transferase	peptide antibiotic	Met9054
mdtA	3000792	Resistomes & Variants	98.8 - 99.52	358	resistance-nodulation-cell division (RND) antibiotic efflux pump	aminocoumarin antibiotic	Met9054
gadW	3003838	Resistomes & Variants	97.11 - 100.0	424	resistance-nodulation-cell division (RND) antibiotic efflux pump	macrolide antibiotic; fluoroquinolone antibiotic; penam	Met9054
catA1	3002683	Resistomes & Variants	100	979	chloramphenicol acetyltransferase (CAT)	phenicol antibiotic	Met9054
gadX	3000508	Resistomes & Variants	98.1 - 100.0	909	resistance-nodulation-cell division (RND) antibiotic efflux pump	macrolide antibiotic; fluoroquinolone antibiotic; penam	Met9054
AAC(3)-IVa	3002539	Resistomes & Variants	100	25	AAC(3)	aminoglycoside antibiotic	Met9054
eptA	3003576	Resistomes & Variants	96.3 - 99.82	1968	pmr phosphoethanolamine transferase	peptide antibiotic	Met9054
qacJ	3007014	Resistomes & Variants	43.75 - 76.0	7319	small multidrug resistance (SMR) antibiotic efflux pump	disinfecting agents and antiseptics	Met9054
evgS	3000833	Resistomes & Variants	99.32 - 99.92	1576	major facilitator superfamily (MFS) antibiotic efflux pump; resistance-nodulation-cell division (RND) antibiotic efflux pump	macrolide antibiotic; fluoroquinolone antibiotic; penam; tetracycline antibiotic	Met9054
AAC(6')-Ib-cr6	3005116	Resistomes & Variants	98.99	289	AAC(6'); AAC(6')-Ib-cr	fluoroquinolone antibiotic; aminoglycoside antibiotic	Met9054
rsmA	3005069	Resistomes & Variants	85.25	116	resistance-nodulation-cell division (RND) antibiotic efflux pump	fluoroquinolone antibiotic; diaminopyrimidine antibiotic; phenicol antibiotic	Met9054
APH(3'')-Ib	3002639	Resistomes & Variants	95.65 - 99.63	63	APH(3'')	aminoglycoside antibiotic	Met9054
aadA5	3002605	Resistomes & Variants	100	347	ANT(3'')	aminoglycoside antibiotic	Met9054
qacEdelta1	3005010	Resistomes & Variants	99.05	109	major facilitator superfamily (MFS) antibiotic efflux pump	disinfecting agents and antiseptics	Met9054
SAT-2	3002895	Resistomes & Variants	100	95	streptothricin acetyltransferase (SAT)	nucleoside antibiotic	Met9054
OmpA	3005044	Resistomes & Variants	95.72 - 99.72	293	General Bacterial Porin with reduced permeability to peptide antibiotics	peptide antibiotic	Met9054
TEM-243	3005273	Resistomes & Variants	98.92	5193	TEM beta-lactamase	monobactam; cephalosporin; penam; penem	Met9054
23S rRNA (adenine(2058)-N(6))-methyltransferase Erm(A)	3005099	Resistomes & Variants	99.59	33	Erm 23S ribosomal RNA methyltransferase	macrolide antibiotic; lincosamide antibiotic; streptogramin antibiotic	Met9054
mecA	3000617	Resistomes & Variants	99.39 - 99.7	188	methicillin resistant PBP2	penam	Met9054
PC1 beta-lactamase (blaZ)	3000621	Resistomes & Variants	92.17 - 99.29	3232	BlaZ beta-lactamase	penam	Met9054
MdtK	3001327	Resistomes & Variants	99.37 - 99.79	383	multidrug and toxic compound extrusion (MATE) transporter	fluoroquinolone antibiotic	Met9054
AAC(6')-Iy	3002569	Resistomes & Variants	96.55	102	AAC(6')	aminoglycoside antibiotic	Met9054
sdrM	3007013	Resistomes & Variants	67.26 - 73.93	503	major facilitator superfamily (MFS) antibiotic efflux pump	fluoroquinolone antibiotic; disinfecting agents and antiseptics	Met9054
norC	3007010	Resistomes & Variants	59.09 - 98.92	767	major facilitator superfamily (MFS) antibiotic efflux pump	fluoroquinolone antibiotic; disinfecting agents and antiseptics	Met9054
sepA	3007012	Resistomes & Variants	62.58 - 74.19	161	small multidrug resistance (SMR) antibiotic efflux pump	disinfecting agents and antiseptics	Met9054
aad(6)	3002628	Resistomes & Variants	100	51	ANT(6)	aminoglycoside antibiotic	Met9054
norA	3000391	Resistomes & Variants	98.71 - 100.0	223	major facilitator superfamily (MFS) antibiotic efflux pump	fluoroquinolone antibiotic; disinfecting agents and antiseptics	Met9054
FosBx1	3007372	Resistomes & Variants	59.54 - 66.02	217	fosfomycin thiol transferase	phosphonic acid antibiotic	Met9054
dfrC	3002865	Resistomes & Variants	98.14 - 100.0	110	trimethoprim resistant dihydrofolate reductase dfr	diaminopyrimidine antibiotic	Met9054
lnuA	3002835	Resistomes & Variants	92.55 - 99.38	156	lincosamide nucleotidyltransferase (LNU)	lincosamide antibiotic	Met9054
msrA	3000251	Resistomes & Variants	97.76 - 98.16	42	msr-type ABC-F protein	macrolide antibiotic; streptogramin antibiotic; streptogramin B antibiotic	Met9054
mgrA	3000815	Resistomes & Variants	100	139	ATP-binding cassette (ABC) antibiotic efflux pump; major facilitator superfamily (MFS) antibiotic efflux pump	fluoroquinolone antibiotic; cephalosporin; penam; tetracycline antibiotic; peptide antibiotic; disinfecting agents and antiseptics	Met9054
ANT(4')-Ia	3002623	Resistomes & Variants	99.21 - 99.6	127	ANT(4')	aminoglycoside antibiotic	Met9054
mphC	3000319	Resistomes & Variants	98.33	36	macrolide phosphotransferase (MPH)	macrolide antibiotic	Met9054
ErmA	3000347	Resistomes & Variants	99.59	20	Erm 23S ribosomal RNA methyltransferase	macrolide antibiotic; lincosamide antibiotic; streptogramin antibiotic; streptogramin A antibiotic; streptogramin B antibiotic	Met9054
ANT(9)-Ia	3002630	Resistomes & Variants	99.62	16	ANT(9)	aminoglycoside antibiotic	Met9054
qacA	3003046	Resistomes & Variants	99.81	126	major facilitator superfamily (MFS) antibiotic efflux pump	fluoroquinolone antibiotic	Met9054
tet(W)	3000194	Resistomes & Variants	97.92	76	tetracycline-resistant ribosomal protection protein	tetracycline antibiotic	Met9054
Mycobacterium tuberculosis rpsL mutations conferring resistance to Streptomycin	3003395	Resistomes & Variants	80.49 - 98.37	609	antibiotic-resistant rpsL	aminoglycoside antibiotic	Met9054
Mycobacterium tuberculosis gyrB mutant conferring resistance to fluoroquinolones	3003459	Resistomes & Variants	90.69	200	fluoroquinolone resistant gyrB	fluoroquinolone antibiotic	Met9054
Escherichia coli GlpT with mutation conferring resistance to fosfomycin	3003889	Resistomes & Variants	99.56 - 99.78	529	antibiotic-resistant GlpT	phosphonic acid antibiotic	Met9054
Haemophilus influenzae PBP3 conferring resistance to beta-lactam antibiotics	3004446	Resistomes & Variants	51.45 - 53.11	1599	Penicillin-binding protein mutations conferring resistance to beta-lactam antibiotics	cephalosporin; cephamycin; penam	Met9054
Escherichia coli gyrA conferring resistance to fluoroquinolones	3003294	Resistomes & Variants	99.66	1122	fluoroquinolone resistant gyrA	fluoroquinolone antibiotic	Met9054
Escherichia coli CyaA with mutation conferring resistance to fosfomycin	3003900	Resistomes & Variants	98.47 - 99.29	1340	antibiotic-resistant cya adenylate cyclase	phosphonic acid antibiotic	Met9054
Salmonella serovars parE conferring resistance to fluoroquinolones	3003317	Resistomes & Variants	96.51	67	fluoroquinolone resistant parE	fluoroquinolone antibiotic	Met9054
Escherichia coli rpoB mutants conferring resistance to rifampicin	3003288	Resistomes & Variants	98.06 - 99.93	2239	rifamycin-resistant beta-subunit of RNA polymerase (rpoB)	rifamycin antibiotic	Met9054
Klebsiella pneumoniae mutant PhoQ conferring resistance to colistin	3007203	Resistomes & Variants	99.8	60	ATP-binding cassette (ABC) antibiotic efflux pump; pmr phosphoethanolamine transferase; transmembrane protein conferring colistin resistance	macrolide antibiotic; peptide antibiotic	Met9054
Planobispora rosea EF-Tu mutants conferring resistance to inhibitor GE2270A	3003361	Resistomes & Variants	99.75	435	elfamycin resistant EF-Tu	elfamycin antibiotic	Met9054
Mycobacterium tuberculosis rpoB mutants conferring resistance to rifampicin	3003283	Resistomes & Variants	98.55 - 99.83	347	rifamycin-resistant beta-subunit of RNA polymerase (rpoB)	rifamycin antibiotic	Met9054
Staphylococcus aureus gyrB conferring resistance to aminocoumarin	3003301	Resistomes & Variants	92.22 - 94.09	1080	aminocoumarin resistant gyrB	aminocoumarin antibiotic	Met9054
Staphylococcus aureus parE conferring resistance to fluoroquinolones	3003315	Resistomes & Variants	91.57 - 99.55	476	fluoroquinolone resistant parE	fluoroquinolone antibiotic	Met9054
Staphylococcus aureus gyrA conferring resistance to fluoroquinolones	3003296	Resistomes & Variants	87.68 - 99.55	1671	fluoroquinolone resistant gyrA	fluoroquinolone antibiotic	Met9054
Staphylococcus aureus GlpT with mutation conferring resistance to fosfomycin	3003901	Resistomes & Variants	86.64	150	antibiotic-resistant GlpT	phosphonic acid antibiotic	Met9054
Staphylococcus aureus murA with mutation conferring resistance to fosfomycin	3003776	Resistomes & Variants	99.29 - 99.76	151	antibiotic-resistant murA transferase	phosphonic acid antibiotic	Met9054
Staphylococcus aureus ileS with mutation conferring resistance to mupirocin	3003729	Resistomes & Variants	99.24 - 99.56	392	antibiotic-resistant isoleucyl-tRNA synthetase (ileS)	mupirocin-like antibiotic	Met9054
Staphylococcus aureus rpoB mutants conferring resistance to rifampicin	3003285	Resistomes & Variants	99.58 - 99.92	1012	rifamycin-resistant beta-subunit of RNA polymerase (rpoB)	rifamycin antibiotic	Met9054
baeR	3000828	Resistomes & Variants	92.47 - 100.0	322	resistance-nodulation-cell division (RND) antibiotic efflux pump	aminoglycoside antibiotic; aminocoumarin antibiotic	Met9054
Escherichia coli marR mutant conferring antibiotic resistance	3003378	Resistomes & Variants	97.92 - 100.0	223	resistance-nodulation-cell division (RND) antibiotic efflux pump	fluoroquinolone antibiotic; cephalosporin; glycylcycline; penam; tetracycline antibiotic; rifamycin antibiotic; phenicol antibiotic; disinfecting agents and antiseptics	Met9054
Escherichia coli acrR with mutation conferring multidrug antibiotic resistance	3003807	Resistomes & Variants	90.45 - 100.0	319	resistance-nodulation-cell division (RND) antibiotic efflux pump	fluoroquinolone antibiotic; cephalosporin; glycylcycline; penam; tetracycline antibiotic; rifamycin antibiotic; phenicol antibiotic; disinfecting agents and antiseptics	Met9054
baeS	3000829	Resistomes & Variants	99.36 - 100.0	964	resistance-nodulation-cell division (RND) antibiotic efflux pump	aminoglycoside antibiotic; aminocoumarin antibiotic	Met9054
vgaALC	3002830	CARD	100	132	vga-type ABC-F protein	lincosamide antibiotic; streptogramin antibiotic; streptogramin A antibiotic; pleuromutilin antibiotic	Met8774
dfrG	3002868	CARD; Resistomes & Variants	99.39 - 100.0	72	trimethoprim resistant dihydrofolate reductase dfr	diaminopyrimidine antibiotic	Met8774
qacB	3003047	CARD	100	277	major facilitator superfamily (MFS) antibiotic efflux pump	fluoroquinolone antibiotic	Met8774
vgaA	3002829	CARD	100	29	vga-type ABC-F protein	lincosamide antibiotic; streptogramin antibiotic; streptogramin A antibiotic; pleuromutilin antibiotic	Met8774
tet(C)	3000167	CARD; Resistomes & Variants	100	933	major facilitator superfamily (MFS) antibiotic efflux pump	tetracycline antibiotic	Met8774
APH(3')-IIIa	3002647	CARD; Resistomes & Variants	98.48 - 100.0	2547	APH(3')	aminoglycoside antibiotic	Met8774
dfrC	3002865	CARD; Resistomes & Variants	98.14 - 100.0	2817	trimethoprim resistant dihydrofolate reductase dfr	diaminopyrimidine antibiotic	Met8774
norA	3000391	CARD; Resistomes & Variants	98.45 - 100.0	5677	major facilitator superfamily (MFS) antibiotic efflux pump	fluoroquinolone antibiotic; disinfecting agents and antiseptics	Met8774
ANT(4')-Ia	3002623	CARD; Resistomes & Variants	98.81 - 100.0	2595	ANT(4')	aminoglycoside antibiotic	Met8774
Escherichia coli gyrB conferring resistance to aminocoumarin	3003303	CARD	100	30	aminocoumarin resistant gyrB	aminocoumarin antibiotic	Met8774
Staphylococcus aureus rpoC conferring resistance to daptomycin	3003291	CARD	100	10563	daptomycin-resistant beta prime subunit of RNA polymerase (rpoC)	peptide antibiotic	Met8774
Escherichia coli 16S rRNA mutation conferring resistance to edeine	3003223	CARD	100	5114	16s rRNA with mutation conferring resistance to peptide antibiotics	peptide antibiotic	Met8774
Neisseria gonorrhoeae 16S rRNA mutation conferring resistance to spectinomycin	3003495	CARD	100	5838	16s rRNA with mutation conferring resistance to aminoglycoside antibiotics	aminoglycoside antibiotic	Met8774
Escherichia coli parE conferring resistance to fluoroquinolones	3003316	CARD; Resistomes & Variants	99.84 - 100.0	20	fluoroquinolone resistant parE	fluoroquinolone antibiotic	Met8774
Pasteurella multocida 16S rRNA mutation conferring resistance to spectinomycin	3003493	CARD	100	571	16s rRNA with mutation conferring resistance to aminoglycoside antibiotics	aminoglycoside antibiotic	Met8774
Staphylococcus aureus mprF with mutation conferring resistance to daptomycin	3003319	CARD	100	398	daptomycin resistant mprF	peptide antibiotic	Met8774
Neisseria meningitidis 16S rRNA mutation conferring resistance to spectinomycin	3003497	CARD	100	39	16s rRNA with mutation conferring resistance to aminoglycoside antibiotics	aminoglycoside antibiotic	Met8774
Chlamydophila psittaci 16S rRNA mutation conferring resistance to spectinomycin	3003485	CARD	100	1893	16s rRNA with mutation conferring resistance to aminoglycoside antibiotics	aminoglycoside antibiotic	Met8774
Borreliella burgdorferi 16S rRNA mutation conferring resistance to gentamicin	3003504	CARD	100	3495	16s rRNA with mutation conferring resistance to aminoglycoside antibiotics	aminoglycoside antibiotic	Met8774
Mycobacteroides abscessus 16S rRNA mutation conferring resistance to gentamicin	3003240	CARD	100	355	16s rRNA with mutation conferring resistance to aminoglycoside antibiotics	aminoglycoside antibiotic	Met8774
Cutibacterium acnes 16S rRNA mutation conferring resistance to tetracycline	3003499	CARD	100	717	16S rRNA with mutation conferring resistance to tetracycline derivatives	tetracycline antibiotic	Met8774
Mycolicibacterium smegmatis 16S rRNA (rrsB) mutation conferring resistance to streptomycin	3003541	CARD	100	8320	16s rRNA with mutation conferring resistance to aminoglycoside antibiotics	aminoglycoside antibiotic	Met8774
Planobispora rosea EF-Tu mutants conferring resistance to inhibitor GE2270A	3003361	CARD	100	79	elfamycin resistant EF-Tu	elfamycin antibiotic	Met8774
Escherichia coli murA with mutation conferring resistance to fosfomycin	3003775	CARD	100	10	antibiotic-resistant murA transferase	phosphonic acid antibiotic	Met8774
Streptomyces cinnamoneus EF-Tu mutants conferring resistance to elfamycin	3003359	CARD	100	29	elfamycin resistant EF-Tu	elfamycin antibiotic	Met8774
Staphylococcus aureus walK with mutation conferring resistance to daptomycin	3003794	CARD; Resistomes & Variants	99.67 - 100.0	1988	daptomycin resistant walK	peptide antibiotic	Met8774
Escherichia coli UhpT with mutation conferring resistance to fosfomycin	3003890	CARD; Resistomes & Variants	99.78 - 100.0	12	antibiotic-resistant UhpT	phosphonic acid antibiotic	Met8774
Staphylococcus aureus menA with mutation conferring resistance to lysocin	3003917	CARD	100	67	lysocin resistant menA	peptide antibiotic	Met8774
Cutibacterium acnes gyrA conferring resistance to fluoroquinolones	3003974	CARD; Resistomes & Variants	99.21 - 100.0	131	fluoroquinolone resistant gyrA	fluoroquinolone antibiotic	Met8774
Staphylococcus aureus UhpT with mutation conferring resistance to fosfomycin	3003902	CARD; Resistomes & Variants	99.78 - 100.0	1767	antibiotic-resistant UhpT	phosphonic acid antibiotic	Met8774
Clostridioides difficile 23S rRNA with mutation conferring resistance to erythromycin and clindamycin	3004654	CARD	100	91	23S rRNA with mutation conferring resistance to macrolide antibiotics	macrolide antibiotic; lincosamide antibiotic	Met8774
Helicobacter pylori 16S rRNA mutation conferring resistance to tetracycline	3003510	CARD	100	9533	16S rRNA with mutation conferring resistance to tetracycline derivatives	tetracycline antibiotic	Met8774
Clostridioides difficile rpoC with mutation conferring resistance to vancomycin	3004681	CARD	100	570	vancomycin-resistant beta prime subunit of RNA polymerase (rpoC)	glycopeptide antibiotic	Met8774
Staphylococcus aureus 23S rRNA with mutation conferring resistance to linezolid	3004058	CARD; Resistomes & Variants	97.78 - 100.0	95285	23S rRNA with mutation conferring resistance to linezolid antibiotics	macrolide antibiotic; lincosamide antibiotic; streptogramin antibiotic; oxazolidinone antibiotic; glycopeptide antibiotic; phenicol antibiotic; pleuromutilin antibiotic	Met8774
Enterococcus faecium EF-Tu mutants conferring resistance to GE2270A	3003438	CARD	100	2003	elfamycin resistant EF-Tu	elfamycin antibiotic	Met8774
Escherichia coli LamB	3004126	CARD	100	21	Sugar Porin (SP)	fluoroquinolone antibiotic; tetracycline antibiotic	Met8774
Propionibacteria 23S rRNA with mutation conferring resistance to macrolide antibiotics	3004161	CARD; Resistomes & Variants	98.63 - 100.0	333	23S rRNA with mutation conferring resistance to macrolide antibiotics	macrolide antibiotic	Met8774
Mycolicibacterium smegmatis 23S rRNA with mutation conferring resistance to clarithromycin	3004169	CARD	100	467	23S rRNA with mutation conferring resistance to macrolide antibiotics	macrolide antibiotic	Met8774
Mycobacterium kansasii 23S rRNA with mutation conferring resistance to clarithromycin	3004168	CARD	100	69	23S rRNA with mutation conferring resistance to macrolide antibiotics	macrolide antibiotic	Met8774
Chlamydomonas reinhardtii 23S rRNA with mutation conferring resistance to erythromycin	3004132	CARD	100	58	23S rRNA with mutation conferring resistance to macrolide antibiotics	macrolide antibiotic	Met8774
Mycobacteroides abscessus 23S rRNA with mutation conferring resistance to clarithromycin	3004163	CARD	100	1939	23S rRNA with mutation conferring resistance to macrolide antibiotics	macrolide antibiotic	Met8774
Streptococcus pneumoniae 23S rRNA with mutation conferring resistance to macrolide antibiotics	3004170	CARD	100	53	23S rRNA with mutation conferring resistance to macrolide antibiotics	macrolide antibiotic	Met8774
Escherichia coli PtsI with mutation conferring resistance to fosfomycin	3003899	CARD	100	12	antibiotic-resistant ptsI phosphotransferase	phosphonic acid antibiotic	Met8774
mlaF	3005041	CARD	100	11	ATP-binding cassette (ABC) antibiotic efflux pump	oxazolidinone antibiotic; glycopeptide antibiotic	Met8774
Thermus thermophilus 23s rRNA conferring resistance to pleuromutilin antibiotics	3005083	CARD	100	94	23S rRNA with mutation conferring resistance to pleuromutilin antibiotics	pleuromutilin antibiotic	Met8774
Mycoplasmopsis fermentans 23S rRNA with mutation conferring resistance to macrolide antibiotics	3004177	CARD	100	31	23S rRNA with mutation conferring resistance to macrolide antibiotics	macrolide antibiotic	Met8774
Staphylococcus aureus fusA with mutation conferring resistance to fusidic acid	3003735	CARD; Resistomes & Variants	99.86 - 100.0	11098	antibiotic resistant fusA	fusidane antibiotic	Met8774
Staphylococcus aureus fusE with mutation conferring resistance to fusidic acid	3003737	CARD	100	1997	antibiotic resistant fusE	fusidane antibiotic	Met8774
Chlamydomonas reinhardtii 16S rRNA (rrnS) mutation conferring resistance to streptomycin	3003978	CARD	100	636	16s rRNA with mutation conferring resistance to aminoglycoside antibiotics	aminoglycoside antibiotic	Met8774
Mycobacterium tuberculosis rpsA mutations conferring resistance to pyrazinamide	3004721	CARD	100	100	pyrazinamide resistant rpsA	pyrazine antibiotic	Met8774
Escherichia coli mipA	3004127	CARD	100	10	MipA-interacting Protein	fluoroquinolone antibiotic; aminoglycoside antibiotic	Met8774
Streptomyces ambofaciens 23S rRNA with mutation conferring resistance to macrolide antibiotics	3004171	CARD	100	1140	23S rRNA with mutation conferring resistance to macrolide antibiotics	macrolide antibiotic	Met8774
Bacillus subtilis rpsE mutations conferring resistance to spectinomycin	3007527	CARD	100	117	spectinomycin resistant rpsE	aminoglycoside antibiotic	Met8774
Mycobacterium avium 23S rRNA with mutation conferring resistance to clarithromycin	3004164	Resistomes & Variants	99.78	111	23S rRNA with mutation conferring resistance to macrolide antibiotics	macrolide antibiotic	Met8774
Escherichia coli 23S rRNA with mutation conferring resistance to oxazolidinone antibiotics	3004173	Resistomes & Variants	98.9 - 99.59	214	23S rRNA with mutation conferring resistance to oxazolidinone antibiotics	oxazolidinone antibiotic	Met8774
Escherichia coli 16S rRNA (rrsC) mutation conferring resistance to kasugamicin	3003333	Resistomes & Variants	99.03	13	16s rRNA with mutation conferring resistance to aminoglycoside antibiotics	aminoglycoside antibiotic	Met8774
Neisseria gonorrhoeae 23S rRNA with mutation conferring resistance to azithromycin	3004836	Resistomes & Variants	99.59	55	23S rRNA with mutation conferring resistance to macrolide antibiotics	macrolide antibiotic	Met8774
Mycobacterium tuberculosis 16S rRNA mutation conferring resistance to amikacin	3003481	Resistomes & Variants	99.87	380	16s rRNA with mutation conferring resistance to aminoglycoside antibiotics	aminoglycoside antibiotic	Met8774
Escherichia coli 23S rRNA with mutation conferring resistance to clindamycin	3004149	Resistomes & Variants	99.07	16	23S rRNA with mutation conferring resistance to lincosamide antibiotics	lincosamide antibiotic	Met8774
tet(45)	3003196	Resistomes & Variants	61.14 - 77.08	4035	major facilitator superfamily (MFS) antibiotic efflux pump	tetracycline antibiotic	Met8774
aad(6)	3002628	Resistomes & Variants	99.61 - 100.0	1753	ANT(6)	aminoglycoside antibiotic	Met8774
APH(3')-Ia	3002641	Resistomes & Variants	97.79 - 100.0	843	APH(3')	aminoglycoside antibiotic	Met8774
qacJ	3007014	Resistomes & Variants	37.86 - 76.0	14424	small multidrug resistance (SMR) antibiotic efflux pump	disinfecting agents and antiseptics	Met8774
Staphylococcus aureus mupA conferring resistance to mupirocin	3000521	Resistomes & Variants	98.44 - 99.61	9939	antibiotic-resistant isoleucyl-tRNA synthetase (ileS)	mupirocin-like antibiotic	Met8774
SAT-4	3002897	Resistomes & Variants	96.67 - 100.0	3624	streptothricin acetyltransferase (SAT)	nucleoside antibiotic	Met8774
23S rRNA (adenine(2058)-N(6))-methyltransferase Erm(A)	3005099	Resistomes & Variants	97.1 - 99.59	30	Erm 23S ribosomal RNA methyltransferase	macrolide antibiotic; lincosamide antibiotic; streptogramin antibiotic	Met8774
ErmX	3000596	Resistomes & Variants	87.6 - 90.49	575	Erm 23S ribosomal RNA methyltransferase	macrolide antibiotic; lincosamide antibiotic; streptogramin antibiotic; streptogramin A antibiotic; streptogramin B antibiotic	Met8774
vanT gene in vanG cluster	3002972	Resistomes & Variants	31.25 - 35.04	5809	glycopeptide resistance gene cluster; vanT	glycopeptide antibiotic	Met8774
tet(W)	3000194	Resistomes & Variants	95.85 - 97.92	336	tetracycline-resistant ribosomal protection protein	tetracycline antibiotic	Met8774
tet(M)	3000186	Resistomes & Variants	96.4 - 99.06	124	tetracycline-resistant ribosomal protection protein	tetracycline antibiotic	Met8774
cpxA	3000830	Resistomes & Variants	99.78 - 100.0	14	resistance-nodulation-cell division (RND) antibiotic efflux pump	aminoglycoside antibiotic; aminocoumarin antibiotic	Met8774
Escherichia coli emrE	3004039	Resistomes & Variants	93.07 - 99.01	10	small multidrug resistance (SMR) antibiotic efflux pump	macrolide antibiotic	Met8774
kdpE	3003841	Resistomes & Variants	95.0 - 99.11	46	kdpDE	aminoglycoside antibiotic	Met8774
catA1	3002683	Resistomes & Variants	100	18	chloramphenicol acetyltransferase (CAT)	phenicol antibiotic	Met8774
mdtP	3003550	Resistomes & Variants	99.8	18	major facilitator superfamily (MFS) antibiotic efflux pump	nucleoside antibiotic; disinfecting agents and antiseptics	Met8774
AAC(3)-IIc	3002535	Resistomes & Variants	95.89	26	AAC(3)	aminoglycoside antibiotic	Met8774
aadA5	3002605	Resistomes & Variants	100	13	ANT(3'')	aminoglycoside antibiotic	Met8774
gadX	3000508	Resistomes & Variants	98.54 - 100.0	29	resistance-nodulation-cell division (RND) antibiotic efflux pump	macrolide antibiotic; fluoroquinolone antibiotic; penam	Met8774
Escherichia coli acrA	3004043	Resistomes & Variants	100	15	resistance-nodulation-cell division (RND) antibiotic efflux pump	fluoroquinolone antibiotic; cephalosporin; glycylcycline; penam; tetracycline antibiotic; rifamycin antibiotic; phenicol antibiotic; disinfecting agents and antiseptics	Met8774
APH(6)-Id	3002660	Resistomes & Variants	99.28 - 99.64	12	APH(6)	aminoglycoside antibiotic	Met8774
PC1 beta-lactamase (blaZ)	3000621	Resistomes & Variants	92.17 - 99.64	4168	BlaZ beta-lactamase	penam	Met8774
sepA	3007012	Resistomes & Variants	62.58 - 70.97	1573	small multidrug resistance (SMR) antibiotic efflux pump	disinfecting agents and antiseptics	Met8774
vanY gene in vanG cluster	3002959	Resistomes & Variants	30.49 - 32.39	414	vanY; glycopeptide resistance gene cluster	glycopeptide antibiotic	Met8774
norC	3007010	Resistomes & Variants	59.09 - 66.59	9174	major facilitator superfamily (MFS) antibiotic efflux pump	fluoroquinolone antibiotic; disinfecting agents and antiseptics	Met8774
msrA	3000251	Resistomes & Variants	97.49 - 99.59	8420	msr-type ABC-F protein	macrolide antibiotic; streptogramin antibiotic; streptogramin B antibiotic	Met8774
sdrM	3007013	Resistomes & Variants	67.26 - 83.15	6383	major facilitator superfamily (MFS) antibiotic efflux pump	fluoroquinolone antibiotic; disinfecting agents and antiseptics	Met8774
lnuA	3002835	Resistomes & Variants	90.68 - 99.38	3754	lincosamide nucleotidyltransferase (LNU)	lincosamide antibiotic	Met8774
ErmC	3000250	Resistomes & Variants	93.03 - 99.59	23231	Erm 23S ribosomal RNA methyltransferase	macrolide antibiotic; lincosamide antibiotic; streptogramin antibiotic; streptogramin A antibiotic; streptogramin B antibiotic	Met8774
vanY gene in vanB cluster	3002956	Resistomes & Variants	32.06 - 34.62	2306	vanY; glycopeptide resistance gene cluster	glycopeptide antibiotic	Met8774
FosI	3007370	Resistomes & Variants	43.93	139	fosfomycin thiol transferase	phosphonic acid antibiotic	Met8774
AAC(6')-Ie-APH(2'')-Ia bifunctional protein	3002597	Resistomes & Variants	98.44 - 100.0	6768	aminoglycoside bifunctional resistance protein	aminoglycoside antibiotic	Met8774
RbpA	3000245	Resistomes & Variants	88.29 - 89.19	38	RbpA bacterial RNA polymerase-binding protein	rifamycin antibiotic	Met8774
vanY gene in vanA cluster	3002955	Resistomes & Variants	32.78 - 37.36	66	vanY; glycopeptide resistance gene cluster	glycopeptide antibiotic	Met8774
fusB	3003552	Resistomes & Variants	99.53	14	Target protecting FusB-type protein conferring resistance to Fusidic acid	fusidane antibiotic	Met8774
FosBx1	3007372	Resistomes & Variants	59.85 - 61.31	2427	fosfomycin thiol transferase	phosphonic acid antibiotic	Met8774
mphC	3000319	Resistomes & Variants	96.65 - 98.66	4879	macrolide phosphotransferase (MPH)	macrolide antibiotic	Met8774
vanY gene in vanF cluster	3002958	Resistomes & Variants	61.9	62	vanY; glycopeptide resistance gene cluster	glycopeptide antibiotic	Met8774
ANT(6)-Ia	3002626	Resistomes & Variants	99.41 - 100.0	93	ANT(6)	aminoglycoside antibiotic	Met8774
arlR	3000838	Resistomes & Variants	99.09 - 99.54	71	major facilitator superfamily (MFS) antibiotic efflux pump	fluoroquinolone antibiotic; disinfecting agents and antiseptics	Met8774
mecI	3000124	Resistomes & Variants	99.19 - 100.0	20	methicillin resistant PBP2	penam	Met8774
mgrA	3000815	Resistomes & Variants	99.32 - 100.0	1543	ATP-binding cassette (ABC) antibiotic efflux pump; major facilitator superfamily (MFS) antibiotic efflux pump	fluoroquinolone antibiotic; cephalosporin; penam; tetracycline antibiotic; peptide antibiotic; disinfecting agents and antiseptics	Met8774
mecA	3000617	Resistomes & Variants	99.4 - 99.85	4144	methicillin resistant PBP2	penam	Met8774
ANT(9)-Ia	3002630	Resistomes & Variants	99.62	13	ANT(9)	aminoglycoside antibiotic	Met8774
mecR1	3000215	Resistomes & Variants	97.44 - 100.0	3894	methicillin resistant PBP2	penam	Met8774
arlS	3000839	Resistomes & Variants	100	154	major facilitator superfamily (MFS) antibiotic efflux pump	fluoroquinolone antibiotic; disinfecting agents and antiseptics	Met8774
ErmA	3000347	Resistomes & Variants	99.59	13	Erm 23S ribosomal RNA methyltransferase	macrolide antibiotic; lincosamide antibiotic; streptogramin antibiotic; streptogramin A antibiotic; streptogramin B antibiotic	Met8774
qacA	3003046	Resistomes & Variants	99.81	12938	major facilitator superfamily (MFS) antibiotic efflux pump	fluoroquinolone antibiotic	Met8774
Escherichia coli EF-Tu mutants conferring resistance to Pulvomycin	3003369	Resistomes & Variants	86.11 - 100.0	3934	elfamycin resistant EF-Tu	elfamycin antibiotic	Met8774
Mycobacterium avium gyrA with mutation conferring resistance to Fluoroquinolone	3007473	Resistomes & Variants	70.33 - 73.7	513	fluoroquinolone resistant gyrA	fluoroquinolone antibiotic	Met8774
Mycobacterium tuberculosis rpsL mutations conferring resistance to Streptomycin	3003395	Resistomes & Variants	82.11 - 98.37	188	antibiotic-resistant rpsL	aminoglycoside antibiotic	Met8774
Bacillus subtilis rpoB mutants conferring resistance to rifampin	3007073	Resistomes & Variants	98.24 - 99.92	1721	rifamycin-resistant beta-subunit of RNA polymerase (rpoB)	rifamycin antibiotic	Met8774
Mycobacterium tuberculosis gyrB mutant conferring resistance to fluoroquinolones	3003459	Resistomes & Variants	90.69 - 99.86	55	fluoroquinolone resistant gyrB	fluoroquinolone antibiotic	Met8774
Escherichia coli GlpT with mutation conferring resistance to fosfomycin	3003889	Resistomes & Variants	99.12 - 99.78	12	antibiotic-resistant GlpT	phosphonic acid antibiotic	Met8774
Escherichia coli rpoB mutants conferring resistance to rifampicin	3003288	Resistomes & Variants	99.93	60	rifamycin-resistant beta-subunit of RNA polymerase (rpoB)	rifamycin antibiotic	Met8774
Haemophilus influenzae PBP3 conferring resistance to beta-lactam antibiotics	3004446	Resistomes & Variants	52.34 - 53.11	49	Penicillin-binding protein mutations conferring resistance to beta-lactam antibiotics	cephalosporin; cephamycin; penam	Met8774
Staphylococcus aureus pgsA mutations conferring resistance to daptomycin	3003323	Resistomes & Variants	86.39	113	daptomycin resistant pgsA	peptide antibiotic	Met8774
Mycobacterium tuberculosis rpoB mutants conferring resistance to rifampicin	3003283	Resistomes & Variants	98.55 - 99.74	135	rifamycin-resistant beta-subunit of RNA polymerase (rpoB)	rifamycin antibiotic	Met8774
Staphylococcus aureus gyrB conferring resistance to aminocoumarin	3003301	Resistomes & Variants	92.38 - 99.38	13452	aminocoumarin resistant gyrB	aminocoumarin antibiotic	Met8774
Staphylococcus aureus parE conferring resistance to fluoroquinolones	3003315	Resistomes & Variants	91.57 - 99.55	8359	fluoroquinolone resistant parE	fluoroquinolone antibiotic	Met8774
Staphylococcus aureus gyrA conferring resistance to fluoroquinolones	3003296	Resistomes & Variants	87.68 - 99.55	17804	fluoroquinolone resistant gyrA	fluoroquinolone antibiotic	Met8774
Staphylococcus aureus GlpT with mutation conferring resistance to fosfomycin	3003901	Resistomes & Variants	86.64	7995	antibiotic-resistant GlpT	phosphonic acid antibiotic	Met8774
Staphylococcus aureus murA with mutation conferring resistance to fosfomycin	3003776	Resistomes & Variants	99.05 - 100.0	2211	antibiotic-resistant murA transferase	phosphonic acid antibiotic	Met8774
Staphylococcus aureus rpoB mutants conferring resistance to rifampicin	3003285	Resistomes & Variants	99.58 - 99.92	12079	rifamycin-resistant beta-subunit of RNA polymerase (rpoB)	rifamycin antibiotic	Met8774
Staphylococcus aureus ileS with mutation conferring resistance to mupirocin	3003729	Resistomes & Variants	99.24 - 99.78	4059	antibiotic-resistant isoleucyl-tRNA synthetase (ileS)	mupirocin-like antibiotic	Met8774
Staphylococcus aureus cls conferring resistance to daptomycin	3003074	Resistomes & Variants	99.8	290	daptomycin resistant cls	peptide antibiotic	Met8774
tet(C)	3000167	CARD; Resistomes & Variants	79.1 - 100.0	341	major facilitator superfamily (MFS) antibiotic efflux pump	tetracycline antibiotic	Met7037
tet(J)	3000177	CARD	100	256	major facilitator superfamily (MFS) antibiotic efflux pump	tetracycline antibiotic	Met7037
SAT-2	3002895	CARD; Resistomes & Variants	99.43 - 100.0	200	streptothricin acetyltransferase (SAT)	nucleoside antibiotic	Met7037
dfrC	3002865	CARD; Resistomes & Variants	98.12 - 100.0	338	trimethoprim resistant dihydrofolate reductase dfr	diaminopyrimidine antibiotic	Met7037
aadA5	3002605	CARD; Resistomes & Variants	100	324	ANT(3'')	aminoglycoside antibiotic	Met7037
ANT(4')-Ia	3002623	CARD; Resistomes & Variants	98.81 - 100.0	430	ANT(4')	aminoglycoside antibiotic	Met7037
CTX-M-15	3001878	CARD; Resistomes & Variants	99.66 - 100.0	764	CTX-M beta-lactamase	cephalosporin; penam	Met7037
Escherichia coli gyrB conferring resistance to aminocoumarin	3003303	CARD	100	110	aminocoumarin resistant gyrB	aminocoumarin antibiotic	Met7037
Staphylococcus aureus rpoC conferring resistance to daptomycin	3003291	CARD	100	523	daptomycin-resistant beta prime subunit of RNA polymerase (rpoC)	peptide antibiotic	Met7037
Escherichia coli 16S rRNA mutation conferring resistance to edeine	3003223	CARD	100	573	16s rRNA with mutation conferring resistance to peptide antibiotics	peptide antibiotic	Met7037
Neisseria gonorrhoeae 16S rRNA mutation conferring resistance to spectinomycin	3003495	CARD	100	337	16s rRNA with mutation conferring resistance to aminoglycoside antibiotics	aminoglycoside antibiotic	Met7037
Escherichia coli parE conferring resistance to fluoroquinolones	3003316	CARD; Resistomes & Variants	99.84 - 100.0	69	fluoroquinolone resistant parE	fluoroquinolone antibiotic	Met7037
Pasteurella multocida 16S rRNA mutation conferring resistance to spectinomycin	3003493	CARD; Resistomes & Variants	99.68 - 100.0	703	16s rRNA with mutation conferring resistance to aminoglycoside antibiotics	aminoglycoside antibiotic	Met7037
Salmonella enterica 16S rRNA (rrsD) mutation conferring resistance to spectinomycin	3003512	CARD	100	2023	16s rRNA with mutation conferring resistance to aminoglycoside antibiotics	aminoglycoside antibiotic	Met7037
Chlamydophila psittaci 16S rRNA mutation conferring resistance to spectinomycin	3003485	CARD	100	151	16s rRNA with mutation conferring resistance to aminoglycoside antibiotics	aminoglycoside antibiotic	Met7037
Borreliella burgdorferi 16S rRNA mutation conferring resistance to gentamicin	3003504	CARD	100	207	16s rRNA with mutation conferring resistance to aminoglycoside antibiotics	aminoglycoside antibiotic	Met7037
Escherichia coli parC conferring resistance to fluoroquinolones	3003308	CARD; Resistomes & Variants	93.75 - 100.0	149	fluoroquinolone resistant parC	fluoroquinolone antibiotic	Met7037
Mycolicibacterium smegmatis 16S rRNA (rrsB) mutation conferring resistance to streptomycin	3003541	CARD	100	303	16s rRNA with mutation conferring resistance to aminoglycoside antibiotics	aminoglycoside antibiotic	Met7037
Escherichia coli murA with mutation conferring resistance to fosfomycin	3003775	CARD	100	25	antibiotic-resistant murA transferase	phosphonic acid antibiotic	Met7037
Staphylococcus aureus walK with mutation conferring resistance to daptomycin	3003794	CARD	100	84	daptomycin resistant walK	peptide antibiotic	Met7037
Escherichia coli UhpT with mutation conferring resistance to fosfomycin	3003890	CARD	100	36	antibiotic-resistant UhpT	phosphonic acid antibiotic	Met7037
Escherichia coli UhpA with mutation conferring resistance to fosfomycin	3003893	CARD	100	12	antibiotic-resistant UhpT	phosphonic acid antibiotic	Met7037
Helicobacter pylori 16S rRNA mutation conferring resistance to tetracycline	3003510	CARD	100	528	16S rRNA with mutation conferring resistance to tetracycline derivatives	tetracycline antibiotic	Met7037
Staphylococcus aureus 23S rRNA with mutation conferring resistance to linezolid	3004058	CARD; Resistomes & Variants	97.91 - 100.0	4360	23S rRNA with mutation conferring resistance to linezolid antibiotics	macrolide antibiotic; lincosamide antibiotic; streptogramin antibiotic; oxazolidinone antibiotic; glycopeptide antibiotic; phenicol antibiotic; pleuromutilin antibiotic	Met7037
Escherichia coli nfsA mutations conferring resistance to nitrofurantoin	3003751	CARD	100	16	antibiotic resistant nfsA	nitrofuran antibiotic	Met7037
Enterococcus faecium EF-Tu mutants conferring resistance to GE2270A	3003438	CARD	100	68	elfamycin resistant EF-Tu	elfamycin antibiotic	Met7037
porin OmpC	3004114	CARD	100	27	General Bacterial Porin with reduced permeability to beta-lactams	monobactam; carbapenem; cephalosporin; cephamycin; penam; penem	Met7037
Escherichia coli LamB	3004126	CARD	100	50	Sugar Porin (SP)	fluoroquinolone antibiotic; tetracycline antibiotic	Met7037
Moraxella catarrhalis 23S rRNA with mutation conferring resistance to macrolide antibiotics	3004138	CARD	100	247	23S rRNA with mutation conferring resistance to macrolide antibiotics	macrolide antibiotic	Met7037
Escherichia coli 23S rRNA with mutation conferring resistance to clindamycin	3004149	CARD; Resistomes & Variants	99.07 - 100.0	4118	23S rRNA with mutation conferring resistance to lincosamide antibiotics	lincosamide antibiotic	Met7037
Chlamydomonas reinhardtii 23S rRNA with mutation conferring resistance to erythromycin	3004132	CARD	100	69	23S rRNA with mutation conferring resistance to macrolide antibiotics	macrolide antibiotic	Met7037
Streptococcus pneumoniae 23S rRNA with mutation conferring resistance to macrolide antibiotics	3004170	CARD	100	52	23S rRNA with mutation conferring resistance to macrolide antibiotics	macrolide antibiotic	Met7037
Escherichia coli PtsI with mutation conferring resistance to fosfomycin	3003899	CARD	100	51	antibiotic-resistant ptsI phosphotransferase	phosphonic acid antibiotic	Met7037
mlaD	3005042	CARD	100	24	ATP-binding cassette (ABC) antibiotic efflux pump	oxazolidinone antibiotic; glycopeptide antibiotic	Met7037
mlaF	3005041	CARD	100	32	ATP-binding cassette (ABC) antibiotic efflux pump	oxazolidinone antibiotic; glycopeptide antibiotic	Met7037
Escherichia coli ompF with mutation conferring resistance to beta-lactam antibiotics	3003390	CARD; Resistomes & Variants	98.62 - 100.0	32	General Bacterial Porin with reduced permeability to beta-lactams	monobactam; carbapenem; cephalosporin; cephamycin; penam; penem	Met7037
Staphylococcus aureus fusE with mutation conferring resistance to fusidic acid	3003737	CARD	100	59	antibiotic resistant fusE	fusidane antibiotic	Met7037
Chlamydomonas reinhardtii 16S rRNA (rrnS) mutation conferring resistance to streptomycin	3003978	CARD	100	119	16s rRNA with mutation conferring resistance to aminoglycoside antibiotics	aminoglycoside antibiotic	Met7037
Escherichia coli fabI mutations conferring resistance to isoniazid and triclosan	3004045	CARD; Resistomes & Variants	87.4 - 100.0	20	antibiotic resistant fabI	disinfecting agents and antiseptics; isoniazid-like antibiotic	Met7037
Escherichia coli fabG mutations conferring resistance to triclosan	3004049	CARD	100	11	antibiotic resistant fabG	disinfecting agents and antiseptics	Met7037
Escherichia coli mipA	3004127	CARD	100	18	MipA-interacting Protein	fluoroquinolone antibiotic; aminoglycoside antibiotic	Met7037
Cutibacterium acnes 16S rRNA mutation conferring resistance to tetracycline	3003499	Resistomes & Variants	99.93	34	16S rRNA with mutation conferring resistance to tetracycline derivatives	tetracycline antibiotic	Met7037
Escherichia coli 23S rRNA with mutation conferring resistance to oxazolidinone antibiotics	3004173	Resistomes & Variants	98.9 - 99.59	584	23S rRNA with mutation conferring resistance to oxazolidinone antibiotics	oxazolidinone antibiotic	Met7037
Mycobacterium tuberculosis 16S rRNA mutation conferring resistance to viomycin	3003437	Resistomes & Variants	99.87	31	16s rRNA with mutation conferring resistance to peptide antibiotics	peptide antibiotic	Met7037
dfrA1	3002854	Resistomes & Variants	98.72 - 99.36	327	trimethoprim resistant dihydrofolate reductase dfr	diaminopyrimidine antibiotic	Met7037
aadA	3002601	Resistomes & Variants	98.63 - 99.62	27	ANT(3'')	aminoglycoside antibiotic	Met7037
qacEdelta1	3005010	Resistomes & Variants	99.13 - 100.0	60	major facilitator superfamily (MFS) antibiotic efflux pump	disinfecting agents and antiseptics	Met7037
vanT gene in vanG cluster	3002972	Resistomes & Variants	30.6 - 33.42	395	glycopeptide resistance gene cluster; vanT	glycopeptide antibiotic	Met7037
BLMT	3005036	Resistomes & Variants	100	55	Bleomycin resistant protein	glycopeptide antibiotic	Met7037
ANT(3'')-IIa	3004089	Resistomes & Variants	94.97 - 99.35	191	ANT(3'')	aminoglycoside antibiotic	Met7037
catA1	3002683	Resistomes & Variants	99.06 - 100.0	431	chloramphenicol acetyltransferase (CAT)	phenicol antibiotic	Met7037
APH(3')-Ia	3002641	Resistomes & Variants	98.37 - 98.89	387	APH(3')	aminoglycoside antibiotic	Met7037
dfrA17	3002860	Resistomes & Variants	99.36	375	trimethoprim resistant dihydrofolate reductase dfr	diaminopyrimidine antibiotic	Met7037
cpxA	3000830	Resistomes & Variants	99.78 - 100.0	25	resistance-nodulation-cell division (RND) antibiotic efflux pump	aminoglycoside antibiotic; aminocoumarin antibiotic	Met7037
mdtF	3000796	Resistomes & Variants	99.32 - 99.9	98	resistance-nodulation-cell division (RND) antibiotic efflux pump	macrolide antibiotic; fluoroquinolone antibiotic; penam	Met7037
sul1	3000410	Resistomes & Variants	99.61 - 100.0	532	sulfonamide resistant sul	sulfonamide antibiotic	Met7037
mdtA	3000792	Resistomes & Variants	98.8 - 99.76	25	resistance-nodulation-cell division (RND) antibiotic efflux pump	aminocoumarin antibiotic	Met7037
gadX	3000508	Resistomes & Variants	93.07 - 100.0	158	resistance-nodulation-cell division (RND) antibiotic efflux pump	macrolide antibiotic; fluoroquinolone antibiotic; penam	Met7037
AcrS	3000656	Resistomes & Variants	97.27 - 100.0	65	resistance-nodulation-cell division (RND) antibiotic efflux pump	fluoroquinolone antibiotic; cephalosporin; glycylcycline; cephamycin; penam; tetracycline antibiotic; rifamycin antibiotic; phenicol antibiotic; disinfecting agents and antiseptics	Met7037
bacA	3002986	Resistomes & Variants	97.07 - 100.0	34	undecaprenyl pyrophosphate related proteins	peptide antibiotic	Met7037
Escherichia coli emrE	3004039	Resistomes & Variants	97.27 - 99.09	18	small multidrug resistance (SMR) antibiotic efflux pump	macrolide antibiotic	Met7037
kdpE	3003841	Resistomes & Variants	91.74 - 100.0	190	kdpDE	aminoglycoside antibiotic	Met7037
gadW	3003838	Resistomes & Variants	97.11	24	resistance-nodulation-cell division (RND) antibiotic efflux pump	macrolide antibiotic; fluoroquinolone antibiotic; penam	Met7037
mdtG	3001329	Resistomes & Variants	99.74 - 100.0	55	major facilitator superfamily (MFS) antibiotic efflux pump	phosphonic acid antibiotic	Met7037
PmrF	3003578	Resistomes & Variants	96.89 - 100.0	146	pmr phosphoethanolamine transferase	peptide antibiotic	Met7037
vanG	3002909	Resistomes & Variants	37.95 - 39.09	442	glycopeptide resistance gene cluster; Van ligase	glycopeptide antibiotic	Met7037
emrR	3000516	Resistomes & Variants	99.43 - 100.0	20	major facilitator superfamily (MFS) antibiotic efflux pump	fluoroquinolone antibiotic	Met7037
AAC(3)-IIc	3002535	Resistomes & Variants	92.75 - 96.9	263	AAC(3)	aminoglycoside antibiotic	Met7037
Klebsiella pneumoniae KpnH	3004597	Resistomes & Variants	72.71 - 99.77	567	major facilitator superfamily (MFS) antibiotic efflux pump	macrolide antibiotic; fluoroquinolone antibiotic; aminoglycoside antibiotic; carbapenem; cephalosporin; penam; peptide antibiotic; penem	Met7037
mdtH	3001216	Resistomes & Variants	99.5 - 100.0	59	major facilitator superfamily (MFS) antibiotic efflux pump	fluoroquinolone antibiotic	Met7037
CRP	3000518	Resistomes & Variants	97.62 - 99.51	249	resistance-nodulation-cell division (RND) antibiotic efflux pump	macrolide antibiotic; fluoroquinolone antibiotic; penam	Met7037
TEM-150	3001017	Resistomes & Variants	100	26	TEM beta-lactamase	monobactam; cephalosporin; penam; penem	Met7037
mdtN	3003548	Resistomes & Variants	98.51 - 99.71	192	major facilitator superfamily (MFS) antibiotic efflux pump	nucleoside antibiotic; disinfecting agents and antiseptics	Met7037
sul2	3000412	Resistomes & Variants	99.26	16	sulfonamide resistant sul	sulfonamide antibiotic	Met7037
Escherichia coli acrA	3004043	Resistomes & Variants	99.75	14	resistance-nodulation-cell division (RND) antibiotic efflux pump	fluoroquinolone antibiotic; cephalosporin; glycylcycline; penam; tetracycline antibiotic; rifamycin antibiotic; phenicol antibiotic; disinfecting agents and antiseptics	Met7037
emrK	3000206	Resistomes & Variants	96.78 - 99.72	34	major facilitator superfamily (MFS) antibiotic efflux pump	tetracycline antibiotic	Met7037
TEM-243	3005273	Resistomes & Variants	97.48 - 98.92	422	TEM beta-lactamase	monobactam; cephalosporin; penam; penem	Met7037
rsmA	3005069	Resistomes & Variants	83.61 - 92.98	157	resistance-nodulation-cell division (RND) antibiotic efflux pump	fluoroquinolone antibiotic; diaminopyrimidine antibiotic; phenicol antibiotic	Met7037
qacJ	3007014	Resistomes & Variants	37.25 - 76.0	866	small multidrug resistance (SMR) antibiotic efflux pump	disinfecting agents and antiseptics	Met7037
Escherichia coli mdfA	3001328	Resistomes & Variants	96.59 - 97.07	73	major facilitator superfamily (MFS) antibiotic efflux pump	tetracycline antibiotic; disinfecting agents and antiseptics	Met7037
aadA22	3002619	Resistomes & Variants	99.23	218	ANT(3'')	aminoglycoside antibiotic	Met7037
catA4	3004657	Resistomes & Variants	96.77	170	chloramphenicol acetyltransferase (CAT)	phenicol antibiotic	Met7037
TEM-84	3000951	Resistomes & Variants	100	14	TEM beta-lactamase	monobactam; cephalosporin; penam; penem	Met7037
AAC(6')-Ib10	3002581	Resistomes & Variants	88.0 - 100.0	568	AAC(6')	aminoglycoside antibiotic	Met7037
TEM-244	3007453	Resistomes & Variants	97.71	1239	TEM beta-lactamase	monobactam; cephalosporin; penam; penem	Met7037
dfrA14	3002859	Resistomes & Variants	99.36	123	trimethoprim resistant dihydrofolate reductase dfr	diaminopyrimidine antibiotic	Met7037
MdtK	3001327	Resistomes & Variants	99.37	181	multidrug and toxic compound extrusion (MATE) transporter	fluoroquinolone antibiotic	Met7037
OmpA	3005044	Resistomes & Variants	95.72 - 96.07	93	General Bacterial Porin with reduced permeability to peptide antibiotics	peptide antibiotic	Met7037
norC	3007010	Resistomes & Variants	59.09 - 61.99	416	major facilitator superfamily (MFS) antibiotic efflux pump	fluoroquinolone antibiotic; disinfecting agents and antiseptics	Met7037
ErmC	3000250	Resistomes & Variants	96.72 - 99.59	1813	Erm 23S ribosomal RNA methyltransferase	macrolide antibiotic; lincosamide antibiotic; streptogramin antibiotic; streptogramin A antibiotic; streptogramin B antibiotic	Met7037
Enterococcus faecalis chloramphenicol acetyltransferase	3004458	Resistomes & Variants	96.74	733	chloramphenicol acetyltransferase (CAT)	phenicol antibiotic	Met7037
FosI	3007370	Resistomes & Variants	43.93	269	fosfomycin thiol transferase	phosphonic acid antibiotic	Met7037
AAC(6')-Ie-APH(2'')-Ia bifunctional protein	3002597	Resistomes & Variants	98.44 - 100.0	1004	aminoglycoside bifunctional resistance protein	aminoglycoside antibiotic	Met7037
sepA	3007012	Resistomes & Variants	47.55 - 70.97	165	small multidrug resistance (SMR) antibiotic efflux pump	disinfecting agents and antiseptics	Met7037
Klebsiella pneumoniae KpnF	3004583	Resistomes & Variants	68.81	102	small multidrug resistance (SMR) antibiotic efflux pump	macrolide antibiotic; aminoglycoside antibiotic; cephalosporin; tetracycline antibiotic; peptide antibiotic; rifamycin antibiotic; disinfecting agents and antiseptics	Met7037
Staphylococcus aureus mupA conferring resistance to mupirocin	3000521	Resistomes & Variants	99.51	456	antibiotic-resistant isoleucyl-tRNA synthetase (ileS)	mupirocin-like antibiotic	Met7037
sdrM	3007013	Resistomes & Variants	71.24 - 73.26	427	major facilitator superfamily (MFS) antibiotic efflux pump	fluoroquinolone antibiotic; disinfecting agents and antiseptics	Met7037
norA	3000391	Resistomes & Variants	98.97 - 100.0	279	major facilitator superfamily (MFS) antibiotic efflux pump	fluoroquinolone antibiotic; disinfecting agents and antiseptics	Met7037
FosBx1	3007372	Resistomes & Variants	60.58	91	fosfomycin thiol transferase	phosphonic acid antibiotic	Met7037
lnuA	3002835	Resistomes & Variants	92.55 - 96.84	117	lincosamide nucleotidyltransferase (LNU)	lincosamide antibiotic	Met7037
PC1 beta-lactamase (blaZ)	3000621	Resistomes & Variants	92.17 - 96.44	277	BlaZ beta-lactamase	penam	Met7037
mgrA	3000815	Resistomes & Variants	100	85	ATP-binding cassette (ABC) antibiotic efflux pump; major facilitator superfamily (MFS) antibiotic efflux pump	fluoroquinolone antibiotic; cephalosporin; penam; tetracycline antibiotic; peptide antibiotic; disinfecting agents and antiseptics	Met7037
mecA	3000617	Resistomes & Variants	99.55 - 99.7	529	methicillin resistant PBP2	penam	Met7037
mecR1	3000215	Resistomes & Variants	97.44 - 100.0	469	methicillin resistant PBP2	penam	Met7037
SAT-4	3002897	Resistomes & Variants	97.97	148	streptothricin acetyltransferase (SAT)	nucleoside antibiotic	Met7037
ANT(6)-Ia	3002626	Resistomes & Variants	100	22	ANT(6)	aminoglycoside antibiotic	Met7037
qacA	3003046	Resistomes & Variants	99.81	964	major facilitator superfamily (MFS) antibiotic efflux pump	fluoroquinolone antibiotic	Met7037
Escherichia coli EF-Tu mutants conferring resistance to Pulvomycin	3003369	Resistomes & Variants	86.11 - 100.0	1278	elfamycin resistant EF-Tu	elfamycin antibiotic	Met7037
Escherichia coli CyaA with mutation conferring resistance to fosfomycin	3003900	Resistomes & Variants	99.17 - 99.29	61	antibiotic-resistant cya adenylate cyclase	phosphonic acid antibiotic	Met7037
Haemophilus influenzae PBP3 conferring resistance to beta-lactam antibiotics	3004446	Resistomes & Variants	50.77 - 53.11	906	Penicillin-binding protein mutations conferring resistance to beta-lactam antibiotics	cephalosporin; cephamycin; penam	Met7037
Morganella morganii gyrB conferring resistance to fluoroquinolones	3003306	Resistomes & Variants	84.45 - 99.88	703	fluoroquinolone resistant gyrB	fluoroquinolone antibiotic	Met7037
Staphylococcus aureus gyrB conferring resistance to aminocoumarin	3003301	Resistomes & Variants	93.31	671	aminocoumarin resistant gyrB	aminocoumarin antibiotic	Met7037
Staphylococcus aureus gyrA conferring resistance to fluoroquinolones	3003296	Resistomes & Variants	87.79 - 99.44	869	fluoroquinolone resistant gyrA	fluoroquinolone antibiotic	Met7037
Staphylococcus aureus GlpT with mutation conferring resistance to fosfomycin	3003901	Resistomes & Variants	86.64	344	antibiotic-resistant GlpT	phosphonic acid antibiotic	Met7037
Staphylococcus aureus parE conferring resistance to fluoroquinolones	3003315	Resistomes & Variants	92.45 - 99.55	468	fluoroquinolone resistant parE	fluoroquinolone antibiotic	Met7037
Staphylococcus aureus fusA with mutation conferring resistance to fusidic acid	3003735	Resistomes & Variants	99.86	716	antibiotic resistant fusA	fusidane antibiotic	Met7037
Staphylococcus aureus ileS with mutation conferring resistance to mupirocin	3003729	Resistomes & Variants	99.24 - 99.56	293	antibiotic-resistant isoleucyl-tRNA synthetase (ileS)	mupirocin-like antibiotic	Met7037
baeS	3000829	Resistomes & Variants	99.36 - 100.0	71	resistance-nodulation-cell division (RND) antibiotic efflux pump	aminoglycoside antibiotic; aminocoumarin antibiotic	Met7037
Escherichia coli soxR with mutation conferring antibiotic resistance	3003381	Resistomes & Variants	99.35 - 100.0	12	ATP-binding cassette (ABC) antibiotic efflux pump; major facilitator superfamily (MFS) antibiotic efflux pump; resistance-nodulation-cell division (RND) antibiotic efflux pump	fluoroquinolone antibiotic; cephalosporin; glycylcycline; penam; tetracycline antibiotic; rifamycin antibiotic; phenicol antibiotic; disinfecting agents and antiseptics	Met7037
Escherichia coli marR mutant conferring antibiotic resistance	3003378	Resistomes & Variants	97.92 - 99.31	19	resistance-nodulation-cell division (RND) antibiotic efflux pump	fluoroquinolone antibiotic; cephalosporin; glycylcycline; penam; tetracycline antibiotic; rifamycin antibiotic; phenicol antibiotic; disinfecting agents and antiseptics	Met7037
baeR	3000828	Resistomes & Variants	100	12	resistance-nodulation-cell division (RND) antibiotic efflux pump	aminoglycoside antibiotic; aminocoumarin antibiotic	Met7037
tet(C)	3000167	CARD	100	33	major facilitator superfamily (MFS) antibiotic efflux pump	tetracycline antibiotic	Met7036
mel	3000616	CARD	100	239	msr-type ABC-F protein	macrolide antibiotic; streptogramin antibiotic	Met7036
cmx	3002703	CARD	100	10	major facilitator superfamily (MFS) antibiotic efflux pump	phenicol antibiotic	Met7036
dfrC	3002865	CARD; Resistomes & Variants	98.14 - 100.0	57	trimethoprim resistant dihydrofolate reductase dfr	diaminopyrimidine antibiotic	Met7036
Staphylococcus aureus rpoC conferring resistance to daptomycin	3003291	CARD	100	486	daptomycin-resistant beta prime subunit of RNA polymerase (rpoC)	peptide antibiotic	Met7036
Mycobacterium tuberculosis rpsL mutations conferring resistance to Streptomycin	3003395	CARD; Resistomes & Variants	80.49 - 100.0	422	antibiotic-resistant rpsL	aminoglycoside antibiotic	Met7036
Neisseria gonorrhoeae 16S rRNA mutation conferring resistance to spectinomycin	3003495	CARD	100	914	16s rRNA with mutation conferring resistance to aminoglycoside antibiotics	aminoglycoside antibiotic	Met7036
Clostridioides difficile EF-Tu mutants conferring resistance to elfamycin	3003357	CARD	100	144	elfamycin resistant EF-Tu	elfamycin antibiotic	Met7036
Pasteurella multocida 16S rRNA mutation conferring resistance to spectinomycin	3003493	CARD; Resistomes & Variants	99.68 - 100.0	104	16s rRNA with mutation conferring resistance to aminoglycoside antibiotics	aminoglycoside antibiotic	Met7036
Staphylococcus aureus mprF with mutation conferring resistance to daptomycin	3003319	CARD	100	10	daptomycin resistant mprF	peptide antibiotic	Met7036
Salmonella enterica 16S rRNA (rrsD) mutation conferring resistance to spectinomycin	3003512	CARD	100	95	16s rRNA with mutation conferring resistance to aminoglycoside antibiotics	aminoglycoside antibiotic	Met7036
Neisseria meningitidis 16S rRNA mutation conferring resistance to spectinomycin	3003497	CARD	100	151	16s rRNA with mutation conferring resistance to aminoglycoside antibiotics	aminoglycoside antibiotic	Met7036
Chlamydophila psittaci 16S rRNA mutation conferring resistance to spectinomycin	3003485	CARD	100	182	16s rRNA with mutation conferring resistance to aminoglycoside antibiotics	aminoglycoside antibiotic	Met7036
Borreliella burgdorferi 16S rRNA mutation conferring resistance to gentamicin	3003504	CARD	100	288	16s rRNA with mutation conferring resistance to aminoglycoside antibiotics	aminoglycoside antibiotic	Met7036
Mycobacteroides abscessus 16S rRNA mutation conferring resistance to gentamicin	3003240	CARD	100	465	16s rRNA with mutation conferring resistance to aminoglycoside antibiotics	aminoglycoside antibiotic	Met7036
Cutibacterium acnes 16S rRNA mutation conferring resistance to tetracycline	3003499	CARD; Resistomes & Variants	99.87 - 100.0	1867	16S rRNA with mutation conferring resistance to tetracycline derivatives	tetracycline antibiotic	Met7036
Escherichia coli 16S rRNA (rrsC) mutation conferring resistance to kasugamicin	3003333	CARD; Resistomes & Variants	99.35 - 100.0	35	16s rRNA with mutation conferring resistance to aminoglycoside antibiotics	aminoglycoside antibiotic	Met7036
Mycolicibacterium smegmatis 16S rRNA (rrsB) mutation conferring resistance to streptomycin	3003541	CARD	100	2529	16s rRNA with mutation conferring resistance to aminoglycoside antibiotics	aminoglycoside antibiotic	Met7036
Mycoplasma genitalium 23S rRNA mutations confers resistance to fluoroquinolone and macrolide antibiotics	3004616	CARD	100	14	23S rRNA with mutation conferring resistance to macrolide antibiotics	macrolide antibiotic; fluoroquinolone antibiotic	Met7036
Streptomyces cinnamoneus EF-Tu mutants conferring resistance to elfamycin	3003359	CARD	100	136	elfamycin resistant EF-Tu	elfamycin antibiotic	Met7036
Staphylococcus aureus walK with mutation conferring resistance to daptomycin	3003794	CARD; Resistomes & Variants	99.67 - 100.0	61	daptomycin resistant walK	peptide antibiotic	Met7036
Streptococcus pneumoniae parC conferring resistance to fluoroquinolones	3003311	CARD; Resistomes & Variants	96.79 - 100.0	350	fluoroquinolone resistant parC	fluoroquinolone antibiotic	Met7036
Streptococcus pneumoniae PBP2b conferring resistance to amoxicillin	3003042	CARD	100	16	Penicillin-binding protein mutations conferring resistance to beta-lactam antibiotics	cephalosporin; cephamycin; penam	Met7036
Cutibacterium acnes gyrA conferring resistance to fluoroquinolones	3003974	CARD; Resistomes & Variants	99.21 - 100.0	1020	fluoroquinolone resistant gyrA	fluoroquinolone antibiotic	Met7036
Clostridioides difficile 23S rRNA with mutation conferring resistance to erythromycin and clindamycin	3004654	CARD; Resistomes & Variants	98.86 - 100.0	552	23S rRNA with mutation conferring resistance to macrolide antibiotics	macrolide antibiotic; lincosamide antibiotic	Met7036
Clostridioides difficile rpoB with mutation conferring resistance to rifampicin	3004563	CARD	100	19	rifamycin-resistant beta-subunit of RNA polymerase (rpoB)	rifamycin antibiotic	Met7036
Helicobacter pylori 16S rRNA mutation conferring resistance to tetracycline	3003510	CARD	100	711	16S rRNA with mutation conferring resistance to tetracycline derivatives	tetracycline antibiotic	Met7036
Mycobacteroides chelonae 23S rRNA with mutation conferring resistance to clarithromycin	3004165	CARD	100	34	23S rRNA with mutation conferring resistance to macrolide antibiotics	macrolide antibiotic	Met7036
Clostridioides difficile rpoC with mutation conferring resistance to vancomycin	3004681	CARD	100	76	vancomycin-resistant beta prime subunit of RNA polymerase (rpoC)	glycopeptide antibiotic	Met7036
tetB(60)	3004036	CARD	100	43	ATP-binding cassette (ABC) antibiotic efflux pump	tetracycline antibiotic	Met7036
tetA(46)	3004032	CARD	100	93	ATP-binding cassette (ABC) antibiotic efflux pump	tetracycline antibiotic	Met7036
tetB(46)	3004033	CARD	100	78	ATP-binding cassette (ABC) antibiotic efflux pump	tetracycline antibiotic	Met7036
tetA(60)	3004035	CARD	100	27	ATP-binding cassette (ABC) antibiotic efflux pump	tetracycline antibiotic	Met7036
Streptococcus pneumoniae PBP2x conferring resistance to amoxicillin	3003043	CARD	100	51	Penicillin-binding protein mutations conferring resistance to beta-lactam antibiotics	cephalosporin; cephamycin; penam	Met7036
Staphylococcus aureus 23S rRNA with mutation conferring resistance to linezolid	3004058	CARD; Resistomes & Variants	97.91 - 100.0	3950	23S rRNA with mutation conferring resistance to linezolid antibiotics	macrolide antibiotic; lincosamide antibiotic; streptogramin antibiotic; oxazolidinone antibiotic; glycopeptide antibiotic; phenicol antibiotic; pleuromutilin antibiotic	Met7036
Enterococcus faecium EF-Tu mutants conferring resistance to GE2270A	3003438	CARD	100	144	elfamycin resistant EF-Tu	elfamycin antibiotic	Met7036
Mycobacterium leprae rpoB mutations conferring resistance to rifampicin	3003284	CARD	100	37	rifamycin-resistant beta-subunit of RNA polymerase (rpoB)	rifamycin antibiotic	Met7036
Streptococcus mitis CdsA with mutation conferring daptomycin resistance	3004097	CARD	100	153	daptomycin resistant CdsA	peptide antibiotic	Met7036
Brachyspira hyodysenteriae 23S rRNA with mutation conferring resistance to tylosin	3004133	CARD	100	144	23S rRNA with mutation conferring resistance to macrolide antibiotics	macrolide antibiotic	Met7036
Moraxella catarrhalis 23S rRNA with mutation conferring resistance to macrolide antibiotics	3004138	CARD	100	57	23S rRNA with mutation conferring resistance to macrolide antibiotics	macrolide antibiotic	Met7036
Propionibacteria 23S rRNA with mutation conferring resistance to macrolide antibiotics	3004161	CARD; Resistomes & Variants	98.63 - 100.0	2440	23S rRNA with mutation conferring resistance to macrolide antibiotics	macrolide antibiotic	Met7036
Mycolicibacterium smegmatis 23S rRNA with mutation conferring resistance to clarithromycin	3004169	CARD	100	840	23S rRNA with mutation conferring resistance to macrolide antibiotics	macrolide antibiotic	Met7036
Mycobacterium kansasii 23S rRNA with mutation conferring resistance to clarithromycin	3004168	CARD	100	269	23S rRNA with mutation conferring resistance to macrolide antibiotics	macrolide antibiotic	Met7036
Chlamydomonas reinhardtii 23S rRNA with mutation conferring resistance to erythromycin	3004132	CARD	100	133	23S rRNA with mutation conferring resistance to macrolide antibiotics	macrolide antibiotic	Met7036
Mycobacteroides abscessus 23S rRNA with mutation conferring resistance to clarithromycin	3004163	CARD	100	2067	23S rRNA with mutation conferring resistance to macrolide antibiotics	macrolide antibiotic	Met7036
Streptococcus pneumoniae 23S rRNA with mutation conferring resistance to macrolide antibiotics	3004170	CARD	100	3147	23S rRNA with mutation conferring resistance to macrolide antibiotics	macrolide antibiotic	Met7036
Mycoplasma hominis 23S rRNA with mutation conferring resistance to macrolide antibiotics	3004176	CARD	100	101	23S rRNA with mutation conferring resistance to macrolide antibiotics	macrolide antibiotic	Met7036
Neisseria gonorrhoeae gyrB conferring resistance to zoliflodacin	3004859	CARD	100	10	Zoliflodacin resistant gyrB	zoliflodacin-like antibiotic	Met7036
Neisseria gonorrhoeae 23S rRNA with mutation conferring resistance to azithromycin	3004836	CARD; Resistomes & Variants	99.59 - 100.0	133	23S rRNA with mutation conferring resistance to macrolide antibiotics	macrolide antibiotic	Met7036
Campylobacter jejuni 23S rRNA with mutation conferring resistance to erythromycin	3004546	CARD; Resistomes & Variants	98.59 - 100.0	101	23S rRNA with mutation conferring resistance to macrolide antibiotics	macrolide antibiotic	Met7036
Thermus thermophilus 23s rRNA conferring resistance to pleuromutilin antibiotics	3005083	CARD	100	167	23S rRNA with mutation conferring resistance to pleuromutilin antibiotics	pleuromutilin antibiotic	Met7036
Mycoplasmopsis fermentans 23S rRNA with mutation conferring resistance to macrolide antibiotics	3004177	CARD	100	202	23S rRNA with mutation conferring resistance to macrolide antibiotics	macrolide antibiotic	Met7036
Staphylococcus aureus fusE with mutation conferring resistance to fusidic acid	3003737	CARD	100	92	antibiotic resistant fusE	fusidane antibiotic	Met7036
Chlamydomonas reinhardtii 16S rRNA (rrnS) mutation conferring resistance to streptomycin	3003978	CARD	100	250	16s rRNA with mutation conferring resistance to aminoglycoside antibiotics	aminoglycoside antibiotic	Met7036
Mycobacterium tuberculosis rpsA mutations conferring resistance to pyrazinamide	3004721	CARD	100	223	pyrazinamide resistant rpsA	pyrazine antibiotic	Met7036
Streptomyces ambofaciens 23S rRNA with mutation conferring resistance to macrolide antibiotics	3004171	CARD	100	1419	23S rRNA with mutation conferring resistance to macrolide antibiotics	macrolide antibiotic	Met7036
Bacillus subtilis rpoB mutants conferring resistance to rifampin	3007073	CARD; Resistomes & Variants	98.16 - 100.0	198	rifamycin-resistant beta-subunit of RNA polymerase (rpoB)	rifamycin antibiotic	Met7036
Treponema pallidum 23S rRNA with mutation conferring resistance to erythromycin	3007759	CARD	100	176	23S rRNA with mutation conferring resistance to macrolide antibiotics	macrolide antibiotic	Met7036
Chlamydia trachomatis 23S rRNA with mutation conferring resistance to macrolide antibiotics	3004174	Resistomes & Variants	98.2 - 98.81	184	23S rRNA with mutation conferring resistance to macrolide antibiotics	macrolide antibiotic	Met7036
Mycobacterium avium 23S rRNA with mutation conferring resistance to clarithromycin	3004164	Resistomes & Variants	99.94	142	23S rRNA with mutation conferring resistance to macrolide antibiotics	macrolide antibiotic	Met7036
Escherichia coli 23S rRNA with mutation conferring resistance to erythromycin and telithromycin	3004131	Resistomes & Variants	97.9 - 99.38	209	23S rRNA with mutation conferring resistance to macrolide antibiotics	macrolide antibiotic	Met7036
Escherichia coli 16S rRNA (rrsB) mutation conferring resistance to paromomycin	3003403	Resistomes & Variants	99.55	533	16s rRNA with mutation conferring resistance to aminoglycoside antibiotics	aminoglycoside antibiotic	Met7036
Mycobacterium tuberculosis 16S rRNA mutation conferring resistance to viomycin	3003437	Resistomes & Variants	99.93	488	16s rRNA with mutation conferring resistance to peptide antibiotics	peptide antibiotic	Met7036
Helicobacter pylori 23S rRNA with mutation conferring resistance to clarithromycin	3004134	Resistomes & Variants	99.39	392	23S rRNA with mutation conferring resistance to macrolide antibiotics	macrolide antibiotic	Met7036
vanW gene in vanI cluster	3003724	Resistomes & Variants	26.11 - 36.43	269	vanW; glycopeptide resistance gene cluster	glycopeptide antibiotic	Met7036
sul1	3000410	Resistomes & Variants	99.28 - 100.0	28	sulfonamide resistant sul	sulfonamide antibiotic	Met7036
tet(Q)	3000191	Resistomes & Variants	96.35 - 98.48	25	tetracycline-resistant ribosomal protection protein	tetracycline antibiotic	Met7036
Staphylococcus aureus mupA conferring resistance to mupirocin	3000521	Resistomes & Variants	99.61	428	antibiotic-resistant isoleucyl-tRNA synthetase (ileS)	mupirocin-like antibiotic	Met7036
ErmC	3000250	Resistomes & Variants	94.26 - 99.59	163	Erm 23S ribosomal RNA methyltransferase	macrolide antibiotic; lincosamide antibiotic; streptogramin antibiotic; streptogramin A antibiotic; streptogramin B antibiotic	Met7036
SAT-4	3002897	Resistomes & Variants	97.97 - 99.44	68	streptothricin acetyltransferase (SAT)	nucleoside antibiotic	Met7036
ErmX	3000596	Resistomes & Variants	84.51 - 90.49	857	Erm 23S ribosomal RNA methyltransferase	macrolide antibiotic; lincosamide antibiotic; streptogramin antibiotic; streptogramin A antibiotic; streptogramin B antibiotic	Met7036
tet(W)	3000194	Resistomes & Variants	95.85 - 97.92	580	tetracycline-resistant ribosomal protection protein	tetracycline antibiotic	Met7036
APH(3')-Ia	3002641	Resistomes & Variants	97.05 - 100.0	32	APH(3')	aminoglycoside antibiotic	Met7036
qacG	3007015	Resistomes & Variants	38.89 - 48.6	68	small multidrug resistance (SMR) antibiotic efflux pump	disinfecting agents and antiseptics	Met7036
vanY gene in vanM cluster	3002961	Resistomes & Variants	31.14 - 41.59	737	vanY; glycopeptide resistance gene cluster	glycopeptide antibiotic	Met7036
catA1	3002683	Resistomes & Variants	99.09 - 100.0	17	chloramphenicol acetyltransferase (CAT)	phenicol antibiotic	Met7036
tet(M)	3000186	Resistomes & Variants	95.93 - 99.37	692	tetracycline-resistant ribosomal protection protein	tetracycline antibiotic	Met7036
23S rRNA (adenine(2058)-N(6))-methyltransferase Erm(A)	3005099	Resistomes & Variants	97.1 - 99.59	42	Erm 23S ribosomal RNA methyltransferase	macrolide antibiotic; lincosamide antibiotic; streptogramin antibiotic	Met7036
msrA	3000251	Resistomes & Variants	98.36 - 99.59	140	msr-type ABC-F protein	macrolide antibiotic; streptogramin antibiotic; streptogramin B antibiotic	Met7036
CfxA2	3003002	Resistomes & Variants	99.38	10	CfxA beta-lactamase	cephamycin	Met7036
vanY gene in vanA cluster	3002955	Resistomes & Variants	27.4 - 32.78	12	vanY; glycopeptide resistance gene cluster	glycopeptide antibiotic	Met7036
kdpE	3003841	Resistomes & Variants	91.74 - 99.11	29	kdpDE	aminoglycoside antibiotic	Met7036
AAC(3)-IIc	3002535	Resistomes & Variants	83.47 - 95.89	11	AAC(3)	aminoglycoside antibiotic	Met7036
aadA5	3002605	Resistomes & Variants	100	10	ANT(3'')	aminoglycoside antibiotic	Met7036
qacJ	3007014	Resistomes & Variants	54.72 - 76.0	603	small multidrug resistance (SMR) antibiotic efflux pump	disinfecting agents and antiseptics	Met7036
ErmB	3000375	Resistomes & Variants	98.37 - 98.76	10	Erm 23S ribosomal RNA methyltransferase	macrolide antibiotic; lincosamide antibiotic; streptogramin antibiotic; streptogramin A antibiotic; streptogramin B antibiotic	Met7036
APH(3')-IIIa	3002647	Resistomes & Variants	98.86 - 100.0	49	APH(3')	aminoglycoside antibiotic	Met7036
norC	3007010	Resistomes & Variants	59.09 - 98.92	215	major facilitator superfamily (MFS) antibiotic efflux pump	fluoroquinolone antibiotic; disinfecting agents and antiseptics	Met7036
lnuA	3002835	Resistomes & Variants	90.68 - 99.38	517	lincosamide nucleotidyltransferase (LNU)	lincosamide antibiotic	Met7036
mdeA	3007011	Resistomes & Variants	37.89 - 40.63	459	major facilitator superfamily (MFS) antibiotic efflux pump	fluoroquinolone antibiotic; aminoglycoside antibiotic; penam; tetracycline antibiotic; disinfecting agents and antiseptics	Met7036
PC1 beta-lactamase (blaZ)	3000621	Resistomes & Variants	93.95 - 97.15	98	BlaZ beta-lactamase	penam	Met7036
vanY gene in vanB cluster	3002956	Resistomes & Variants	32.29 - 35.56	278	vanY; glycopeptide resistance gene cluster	glycopeptide antibiotic	Met7036
aad(6)	3002628	Resistomes & Variants	99.64	26	ANT(6)	aminoglycoside antibiotic	Met7036
sdrM	3007013	Resistomes & Variants	71.24 - 99.78	164	major facilitator superfamily (MFS) antibiotic efflux pump	fluoroquinolone antibiotic; disinfecting agents and antiseptics	Met7036
sepA	3007012	Resistomes & Variants	70.32 - 96.18	43	small multidrug resistance (SMR) antibiotic efflux pump	disinfecting agents and antiseptics	Met7036
norA	3000391	Resistomes & Variants	98.71 - 99.74	177	major facilitator superfamily (MFS) antibiotic efflux pump	fluoroquinolone antibiotic; disinfecting agents and antiseptics	Met7036
FosBx1	3007372	Resistomes & Variants	59.85 - 66.02	54	fosfomycin thiol transferase	phosphonic acid antibiotic	Met7036
tet(45)	3003196	Resistomes & Variants	61.36 - 76.35	64	major facilitator superfamily (MFS) antibiotic efflux pump	tetracycline antibiotic	Met7036
AAC(6')-Ie-APH(2'')-Ia bifunctional protein	3002597	Resistomes & Variants	98.44 - 100.0	488	aminoglycoside bifunctional resistance protein	aminoglycoside antibiotic	Met7036
AAC(3)-IIb	3002534	Resistomes & Variants	74.91	51	AAC(3)	aminoglycoside antibiotic	Met7036
mphC	3000319	Resistomes & Variants	98.66	35	macrolide phosphotransferase (MPH)	macrolide antibiotic	Met7036
RlmA(II)	3001301	Resistomes & Variants	98.58 - 100.0	101	non-erm 23S ribosomal RNA methyltransferase (G748)	macrolide antibiotic; lincosamide antibiotic	Met7036
mgrA	3000815	Resistomes & Variants	100	57	ATP-binding cassette (ABC) antibiotic efflux pump; major facilitator superfamily (MFS) antibiotic efflux pump	fluoroquinolone antibiotic; cephalosporin; penam; tetracycline antibiotic; peptide antibiotic; disinfecting agents and antiseptics	Met7036
ANT(4')-Ia	3002623	Resistomes & Variants	99.21 - 99.6	114	ANT(4')	aminoglycoside antibiotic	Met7036
mecR1	3000215	Resistomes & Variants	97.44 - 100.0	76	methicillin resistant PBP2	penam	Met7036
mecA	3000617	Resistomes & Variants	99.55 - 99.7	117	methicillin resistant PBP2	penam	Met7036
qacA	3003046	Resistomes & Variants	99.81	111	major facilitator superfamily (MFS) antibiotic efflux pump	fluoroquinolone antibiotic	Met7036
Mycobacterium avium gyrA with mutation conferring resistance to Fluoroquinolone	3007473	Resistomes & Variants	70.21 - 73.7	511	fluoroquinolone resistant gyrA	fluoroquinolone antibiotic	Met7036
Mycobacterium tuberculosis gyrB mutant conferring resistance to fluoroquinolones	3003459	Resistomes & Variants	90.69	117	fluoroquinolone resistant gyrB	fluoroquinolone antibiotic	Met7036
Mycobacterium tuberculosis gyrA conferring resistance to fluoroquinolones	3003295	Resistomes & Variants	94.12 - 98.69	48	fluoroquinolone resistant gyrA	fluoroquinolone antibiotic	Met7036
Planobispora rosea EF-Tu mutants conferring resistance to inhibitor GE2270A	3003361	Resistomes & Variants	99.75	295	elfamycin resistant EF-Tu	elfamycin antibiotic	Met7036
Mycobacterium tuberculosis rpoB mutants conferring resistance to rifampicin	3003283	Resistomes & Variants	98.55 - 99.91	312	rifamycin-resistant beta-subunit of RNA polymerase (rpoB)	rifamycin antibiotic	Met7036
Staphylococcus aureus gyrB conferring resistance to aminocoumarin	3003301	Resistomes & Variants	92.53 - 93.78	377	aminocoumarin resistant gyrB	aminocoumarin antibiotic	Met7036
Staphylococcus aureus parE conferring resistance to fluoroquinolones	3003315	Resistomes & Variants	91.57 - 99.55	242	fluoroquinolone resistant parE	fluoroquinolone antibiotic	Met7036
Staphylococcus aureus gyrA conferring resistance to fluoroquinolones	3003296	Resistomes & Variants	87.68 - 99.55	536	fluoroquinolone resistant gyrA	fluoroquinolone antibiotic	Met7036
Staphylococcus aureus GlpT with mutation conferring resistance to fosfomycin	3003901	Resistomes & Variants	86.64	166	antibiotic-resistant GlpT	phosphonic acid antibiotic	Met7036
rpsJ	3003930	Resistomes & Variants	98.06	15	tetracycline-resistant ribosomal protection protein	tetracycline antibiotic	Met7036
Staphylococcus aureus murA with mutation conferring resistance to fosfomycin	3003776	Resistomes & Variants	99.29 - 99.76	52	antibiotic-resistant murA transferase	phosphonic acid antibiotic	Met7036
Staphylococcus aureus UhpT with mutation conferring resistance to fosfomycin	3003902	Resistomes & Variants	99.78	66	antibiotic-resistant UhpT	phosphonic acid antibiotic	Met7036
Staphylococcus aureus rpoB mutants conferring resistance to rifampicin	3003285	Resistomes & Variants	99.58 - 99.92	407	rifamycin-resistant beta-subunit of RNA polymerase (rpoB)	rifamycin antibiotic	Met7036
Staphylococcus aureus fusA with mutation conferring resistance to fusidic acid	3003735	Resistomes & Variants	99.86	471	antibiotic resistant fusA	fusidane antibiotic	Met7036
Staphylococcus aureus ileS with mutation conferring resistance to mupirocin	3003729	Resistomes & Variants	99.24 - 99.78	141	antibiotic-resistant isoleucyl-tRNA synthetase (ileS)	mupirocin-like antibiotic	Met7036
APH(3')-Ia	3002641	CARD; Resistomes & Variants	97.05 - 100.0	590	APH(3')	aminoglycoside antibiotic	Met8805
cmx	3002703	CARD	100	483	major facilitator superfamily (MFS) antibiotic efflux pump	phenicol antibiotic	Met8805
dfrC	3002865	CARD; Resistomes & Variants	98.14 - 100.0	934	trimethoprim resistant dihydrofolate reductase dfr	diaminopyrimidine antibiotic	Met8805
norA	3000391	CARD; Resistomes & Variants	98.97 - 100.0	803	major facilitator superfamily (MFS) antibiotic efflux pump	fluoroquinolone antibiotic; disinfecting agents and antiseptics	Met8805
catIII	3002685	CARD; Resistomes & Variants	99.06 - 100.0	831	chloramphenicol acetyltransferase (CAT)	phenicol antibiotic	Met8805
Escherichia coli rpoB mutants conferring resistance to rifampicin	3003288	CARD; Resistomes & Variants	98.06 - 100.0	3062	rifamycin-resistant beta-subunit of RNA polymerase (rpoB)	rifamycin antibiotic	Met8805
Staphylococcus aureus rpoC conferring resistance to daptomycin	3003291	CARD	100	1671	daptomycin-resistant beta prime subunit of RNA polymerase (rpoC)	peptide antibiotic	Met8805
Staphylococcus aureus cls conferring resistance to daptomycin	3003074	CARD	100	52	daptomycin resistant cls	peptide antibiotic	Met8805
Staphylococcus aureus gyrB conferring resistance to aminocoumarin	3003301	CARD; Resistomes & Variants	92.38 - 100.0	1468	aminocoumarin resistant gyrB	aminocoumarin antibiotic	Met8805
Escherichia coli 16S rRNA mutation conferring resistance to edeine	3003223	CARD	100	1965	16s rRNA with mutation conferring resistance to peptide antibiotics	peptide antibiotic	Met8805
Neisseria gonorrhoeae 16S rRNA mutation conferring resistance to spectinomycin	3003495	CARD	100	1844	16s rRNA with mutation conferring resistance to aminoglycoside antibiotics	aminoglycoside antibiotic	Met8805
Clostridioides difficile EF-Tu mutants conferring resistance to elfamycin	3003357	CARD	100	30	elfamycin resistant EF-Tu	elfamycin antibiotic	Met8805
Pasteurella multocida 16S rRNA mutation conferring resistance to spectinomycin	3003493	CARD; Resistomes & Variants	99.68 - 100.0	2049	16s rRNA with mutation conferring resistance to aminoglycoside antibiotics	aminoglycoside antibiotic	Met8805
Salmonella enterica 16S rRNA (rrsD) mutation conferring resistance to spectinomycin	3003512	CARD	100	7356	16s rRNA with mutation conferring resistance to aminoglycoside antibiotics	aminoglycoside antibiotic	Met8805
Mycolicibacterium smegmatis 16S rRNA (rrsA) mutation conferring resistance to neomycin	3003544	CARD	100	2378	16s rRNA with mutation conferring resistance to aminoglycoside antibiotics	aminoglycoside antibiotic	Met8805
Klebsiella aerogenes Omp36	3003385	CARD	100	106	General Bacterial Porin with reduced permeability to beta-lactams	monobactam; carbapenem; cephalosporin; cephamycin; penam; penem	Met8805
Neisseria meningitidis 16S rRNA mutation conferring resistance to spectinomycin	3003497	CARD	100	54	16s rRNA with mutation conferring resistance to aminoglycoside antibiotics	aminoglycoside antibiotic	Met8805
Chlamydophila psittaci 16S rRNA mutation conferring resistance to spectinomycin	3003485	CARD	100	386	16s rRNA with mutation conferring resistance to aminoglycoside antibiotics	aminoglycoside antibiotic	Met8805
Borreliella burgdorferi 16S rRNA mutation conferring resistance to gentamicin	3003504	CARD	100	504	16s rRNA with mutation conferring resistance to aminoglycoside antibiotics	aminoglycoside antibiotic	Met8805
Mycobacteroides abscessus 16S rRNA mutation conferring resistance to gentamicin	3003240	CARD	100	337	16s rRNA with mutation conferring resistance to aminoglycoside antibiotics	aminoglycoside antibiotic	Met8805
Cutibacterium acnes 16S rRNA mutation conferring resistance to tetracycline	3003499	CARD; Resistomes & Variants	99.87 - 100.0	428	16S rRNA with mutation conferring resistance to tetracycline derivatives	tetracycline antibiotic	Met8805
Streptomyces cinnamoneus EF-Tu mutants conferring resistance to elfamycin	3003359	CARD	100	103	elfamycin resistant EF-Tu	elfamycin antibiotic	Met8805
Enterococcus faecalis YybT with mutation conferring daptomycin resistance	3003797	CARD	100	31	daptomycin resistant YybT	peptide antibiotic	Met8805
Corynebacterium striatum tetA	3004639	CARD; Resistomes & Variants	96.88 - 100.0	194	major facilitator superfamily (MFS) antibiotic efflux pump	penam; tetracycline antibiotic	Met8805
Cutibacterium acnes gyrA conferring resistance to fluoroquinolones	3003974	CARD; Resistomes & Variants	99.21 - 100.0	99	fluoroquinolone resistant gyrA	fluoroquinolone antibiotic	Met8805
Clostridioides difficile 23S rRNA with mutation conferring resistance to erythromycin and clindamycin	3004654	CARD; Resistomes & Variants	98.86 - 100.0	170	23S rRNA with mutation conferring resistance to macrolide antibiotics	macrolide antibiotic; lincosamide antibiotic	Met8805
Helicobacter pylori 16S rRNA mutation conferring resistance to tetracycline	3003510	CARD	100	1485	16S rRNA with mutation conferring resistance to tetracycline derivatives	tetracycline antibiotic	Met8805
Clostridioides difficile rpoC with mutation conferring resistance to vancomycin	3004681	CARD	100	202	vancomycin-resistant beta prime subunit of RNA polymerase (rpoC)	glycopeptide antibiotic	Met8805
Klebsiella pneumoniae acrA	3004041	CARD	100	20	resistance-nodulation-cell division (RND) antibiotic efflux pump	fluoroquinolone antibiotic; cephalosporin; glycylcycline; penam; tetracycline antibiotic; rifamycin antibiotic; phenicol antibiotic; disinfecting agents and antiseptics	Met8805
Staphylococcus aureus 23S rRNA with mutation conferring resistance to linezolid	3004058	CARD; Resistomes & Variants	97.91 - 100.0	11683	23S rRNA with mutation conferring resistance to linezolid antibiotics	macrolide antibiotic; lincosamide antibiotic; streptogramin antibiotic; oxazolidinone antibiotic; glycopeptide antibiotic; phenicol antibiotic; pleuromutilin antibiotic	Met8805
EdeQ	3004063	CARD	100	41	Edeine acetyltransferase	peptide antibiotic; polyamine antibiotic	Met8805
Enterococcus faecium EF-Tu mutants conferring resistance to GE2270A	3003438	CARD	100	254	elfamycin resistant EF-Tu	elfamycin antibiotic	Met8805
porin OmpC	3004114	CARD	100	270	General Bacterial Porin with reduced permeability to beta-lactams	monobactam; carbapenem; cephalosporin; cephamycin; penam; penem	Met8805
Serratia marcescens Omp1	3004128	CARD	100	47	General Bacterial Porin with reduced permeability to beta-lactams	fluoroquinolone antibiotic; monobactam; carbapenem; cephalosporin; cephamycin; penam; tetracycline antibiotic; phenicol antibiotic; penem	Met8805
Brachyspira hyodysenteriae 23S rRNA with mutation conferring resistance to tylosin	3004133	CARD	100	97	23S rRNA with mutation conferring resistance to macrolide antibiotics	macrolide antibiotic	Met8805
Moraxella catarrhalis 23S rRNA with mutation conferring resistance to macrolide antibiotics	3004138	CARD	100	1654	23S rRNA with mutation conferring resistance to macrolide antibiotics	macrolide antibiotic	Met8805
Escherichia coli 23S rRNA with mutation conferring resistance to clindamycin	3004149	CARD	100	15986	23S rRNA with mutation conferring resistance to lincosamide antibiotics	lincosamide antibiotic	Met8805
Propionibacteria 23S rRNA with mutation conferring resistance to macrolide antibiotics	3004161	CARD; Resistomes & Variants	98.63 - 100.0	303	23S rRNA with mutation conferring resistance to macrolide antibiotics	macrolide antibiotic	Met8805
Mycolicibacterium smegmatis 23S rRNA with mutation conferring resistance to clarithromycin	3004169	CARD	100	599	23S rRNA with mutation conferring resistance to macrolide antibiotics	macrolide antibiotic	Met8805
Mycobacterium kansasii 23S rRNA with mutation conferring resistance to clarithromycin	3004168	CARD	100	169	23S rRNA with mutation conferring resistance to macrolide antibiotics	macrolide antibiotic	Met8805
Chlamydomonas reinhardtii 23S rRNA with mutation conferring resistance to erythromycin	3004132	CARD	100	96	23S rRNA with mutation conferring resistance to macrolide antibiotics	macrolide antibiotic	Met8805
Mycobacteroides abscessus 23S rRNA with mutation conferring resistance to clarithromycin	3004163	CARD	100	2227	23S rRNA with mutation conferring resistance to macrolide antibiotics	macrolide antibiotic	Met8805
Streptococcus pneumoniae 23S rRNA with mutation conferring resistance to macrolide antibiotics	3004170	CARD	100	194	23S rRNA with mutation conferring resistance to macrolide antibiotics	macrolide antibiotic	Met8805
Mycoplasma hominis 23S rRNA with mutation conferring resistance to macrolide antibiotics	3004176	CARD	100	78	23S rRNA with mutation conferring resistance to macrolide antibiotics	macrolide antibiotic	Met8805
Burkholderia dolosa gyrA conferring resistance to fluoroquinolones	3004860	CARD	100	71	fluoroquinolone resistant gyrA	fluoroquinolone antibiotic	Met8805
Thermus thermophilus 23s rRNA conferring resistance to pleuromutilin antibiotics	3005083	CARD	100	149	23S rRNA with mutation conferring resistance to pleuromutilin antibiotics	pleuromutilin antibiotic	Met8805
Mycoplasmopsis fermentans 23S rRNA with mutation conferring resistance to macrolide antibiotics	3004177	CARD	100	24	23S rRNA with mutation conferring resistance to macrolide antibiotics	macrolide antibiotic	Met8805
Pseudomonas aeruginosa gyrA and parC conferring resistance to fluoroquinolones	3003702	CARD	100	29	fluoroquinolone resistant parC	fluoroquinolone antibiotic	Met8805
Staphylococcus aureus fusA with mutation conferring resistance to fusidic acid	3003735	CARD; Resistomes & Variants	99.86 - 100.0	1415	antibiotic resistant fusA	fusidane antibiotic	Met8805
Staphylococcus aureus fusE with mutation conferring resistance to fusidic acid	3003737	CARD	100	450	antibiotic resistant fusE	fusidane antibiotic	Met8805
Chlamydomonas reinhardtii 16S rRNA (rrnS) mutation conferring resistance to streptomycin	3003978	CARD	100	383	16s rRNA with mutation conferring resistance to aminoglycoside antibiotics	aminoglycoside antibiotic	Met8805
Mycobacterium tuberculosis rpsA mutations conferring resistance to pyrazinamide	3004721	CARD	100	180	pyrazinamide resistant rpsA	pyrazine antibiotic	Met8805
Mycolicibacterium smegmatis ndh with mutation conferring resistance to isoniazid	3003778	CARD	100	23	antibiotic resistant ndh	isoniazid-like antibiotic	Met8805
Streptomyces ambofaciens 23S rRNA with mutation conferring resistance to macrolide antibiotics	3004171	CARD	100	1387	23S rRNA with mutation conferring resistance to macrolide antibiotics	macrolide antibiotic	Met8805
Bacillus subtilis rpsE mutations conferring resistance to spectinomycin	3007527	CARD	100	45	spectinomycin resistant rpsE	aminoglycoside antibiotic	Met8805
Treponema pallidum 23S rRNA with mutation conferring resistance to erythromycin	3007759	CARD	100	85	23S rRNA with mutation conferring resistance to macrolide antibiotics	macrolide antibiotic	Met8805
Campylobacter jejuni 23S rRNA with mutation conferring resistance to erythromycin	3004546	Resistomes & Variants	99.62	188	23S rRNA with mutation conferring resistance to macrolide antibiotics	macrolide antibiotic	Met8805
Chlamydia trachomatis 23S rRNA with mutation conferring resistance to macrolide antibiotics	3004174	Resistomes & Variants	98.27 - 99.32	148	23S rRNA with mutation conferring resistance to macrolide antibiotics	macrolide antibiotic	Met8805
Mycoplasma pneumoniae 23S rRNA mutation conferring resistance to erythromycin	3004179	Resistomes & Variants	99.62	95	23S rRNA with mutation conferring resistance to macrolide antibiotics	macrolide antibiotic	Met8805
Mycobacterium avium 23S rRNA with mutation conferring resistance to clarithromycin	3004164	Resistomes & Variants	99.97	133	23S rRNA with mutation conferring resistance to macrolide antibiotics	macrolide antibiotic	Met8805
Escherichia coli 23S rRNA with mutation conferring resistance to erythromycin and telithromycin	3004131	Resistomes & Variants	97.9 - 99.38	6845	23S rRNA with mutation conferring resistance to macrolide antibiotics	macrolide antibiotic	Met8805
Escherichia coli 16S rRNA (rrsC) mutation conferring resistance to kasugamicin	3003333	Resistomes & Variants	98.77 - 99.03	384	16s rRNA with mutation conferring resistance to aminoglycoside antibiotics	aminoglycoside antibiotic	Met8805
Neisseria gonorrhoeae 23S rRNA with mutation conferring resistance to azithromycin	3004836	Resistomes & Variants	99.59	751	23S rRNA with mutation conferring resistance to macrolide antibiotics	macrolide antibiotic	Met8805
Mycobacterium tuberculosis 16S rRNA mutation conferring resistance to viomycin	3003437	Resistomes & Variants	99.87	534	16s rRNA with mutation conferring resistance to peptide antibiotics	peptide antibiotic	Met8805
qacG	3007015	Resistomes & Variants	34.62 - 49.04	1649	small multidrug resistance (SMR) antibiotic efflux pump	disinfecting agents and antiseptics	Met8805
OXA-420	3003116	Resistomes & Variants	99.22	34	OXA beta-lactamase; OXA-58-like beta-lactamase	carbapenem; penam	Met8805
qacJ	3007014	Resistomes & Variants	39.25 - 72.34	4573	small multidrug resistance (SMR) antibiotic efflux pump	disinfecting agents and antiseptics	Met8805
tet(B)	3000166	Resistomes & Variants	98.22 - 99.5	1337	major facilitator superfamily (MFS) antibiotic efflux pump	tetracycline antibiotic	Met8805
APH(6)-Id	3002660	Resistomes & Variants	97.12 - 100.0	1836	APH(6)	aminoglycoside antibiotic	Met8805
BRP(MBL)	3001205	Resistomes & Variants	100	32	Bleomycin resistant protein	glycopeptide antibiotic	Met8805
APH(3'')-Ib	3002639	Resistomes & Variants	97.75 - 99.63	432	APH(3'')	aminoglycoside antibiotic	Met8805
mphE	3003741	Resistomes & Variants	96.38	42	macrolide phosphotransferase (MPH)	macrolide antibiotic	Met8805
Staphylococcus aureus mupA conferring resistance to mupirocin	3000521	Resistomes & Variants	98.44 - 99.61	5560	antibiotic-resistant isoleucyl-tRNA synthetase (ileS)	mupirocin-like antibiotic	Met8805
ErmC	3000250	Resistomes & Variants	94.26 - 99.59	16296	Erm 23S ribosomal RNA methyltransferase	macrolide antibiotic; lincosamide antibiotic; streptogramin antibiotic; streptogramin A antibiotic; streptogramin B antibiotic	Met8805
ErmX	3000596	Resistomes & Variants	87.6 - 90.49	1133	Erm 23S ribosomal RNA methyltransferase	macrolide antibiotic; lincosamide antibiotic; streptogramin antibiotic; streptogramin A antibiotic; streptogramin B antibiotic	Met8805
tet(W)	3000194	Resistomes & Variants	95.85 - 97.92	332	tetracycline-resistant ribosomal protection protein	tetracycline antibiotic	Met8805
tet(C)	3000167	Resistomes & Variants	76.37 - 98.99	48	major facilitator superfamily (MFS) antibiotic efflux pump	tetracycline antibiotic	Met8805
vanT gene in vanG cluster	3002972	Resistomes & Variants	31.52 - 34.96	2470	glycopeptide resistance gene cluster; vanT	glycopeptide antibiotic	Met8805
vanG	3002909	Resistomes & Variants	36.83 - 39.55	1368	glycopeptide resistance gene cluster; Van ligase	glycopeptide antibiotic	Met8805
CRP	3000518	Resistomes & Variants	98.1 - 99.05	1048	resistance-nodulation-cell division (RND) antibiotic efflux pump	macrolide antibiotic; fluoroquinolone antibiotic; penam	Met8805
RbpA	3000245	Resistomes & Variants	89.19 - 91.89	40	RbpA bacterial RNA polymerase-binding protein	rifamycin antibiotic	Met8805
Escherichia coli emrE	3004039	Resistomes & Variants	97.27 - 99.09	22	small multidrug resistance (SMR) antibiotic efflux pump	macrolide antibiotic	Met8805
AAC(3)-IVa	3002539	Resistomes & Variants	100	495	AAC(3)	aminoglycoside antibiotic	Met8805
H-NS	3000676	Resistomes & Variants	94.89 - 100.0	206	major facilitator superfamily (MFS) antibiotic efflux pump; resistance-nodulation-cell division (RND) antibiotic efflux pump	macrolide antibiotic; fluoroquinolone antibiotic; cephalosporin; cephamycin; penam; tetracycline antibiotic	Met8805
AAC(3)-IIc	3002535	Resistomes & Variants	83.47 - 96.9	65	AAC(3)	aminoglycoside antibiotic	Met8805
aadA5	3002605	Resistomes & Variants	100	698	ANT(3'')	aminoglycoside antibiotic	Met8805
aadA22	3002619	Resistomes & Variants	99.23	28	ANT(3'')	aminoglycoside antibiotic	Met8805
Klebsiella pneumoniae KpnH	3004597	Resistomes & Variants	67.2 - 93.55	2760	major facilitator superfamily (MFS) antibiotic efflux pump	macrolide antibiotic; fluoroquinolone antibiotic; aminoglycoside antibiotic; carbapenem; cephalosporin; penam; peptide antibiotic; penem	Met8805
AAC(6')-Ib10	3002581	Resistomes & Variants	89.2	188	AAC(6')	aminoglycoside antibiotic	Met8805
aadA3	3002603	Resistomes & Variants	98.48	26	ANT(3'')	aminoglycoside antibiotic	Met8805
rmtF	3002666	Resistomes & Variants	98.7	28	16S rRNA methyltransferase (G1405)	aminoglycoside antibiotic	Met8805
TEM-244	3007453	Resistomes & Variants	97.71	55	TEM beta-lactamase	monobactam; cephalosporin; penam; penem	Met8805
Enterococcus faecalis chloramphenicol acetyltransferase	3004458	Resistomes & Variants	96.28 - 98.6	10287	chloramphenicol acetyltransferase (CAT)	phenicol antibiotic	Met8805
kdpE	3003841	Resistomes & Variants	91.74 - 92.41	142	kdpDE	aminoglycoside antibiotic	Met8805
AAC(6')-Ib-cr6	3005116	Resistomes & Variants	98.99	345	AAC(6'); AAC(6')-Ib-cr	fluoroquinolone antibiotic; aminoglycoside antibiotic	Met8805
emrR	3000516	Resistomes & Variants	93.14	115	major facilitator superfamily (MFS) antibiotic efflux pump	fluoroquinolone antibiotic	Met8805
macB	3000535	Resistomes & Variants	100	24	ATP-binding cassette (ABC) antibiotic efflux pump	macrolide antibiotic	Met8805
vanU gene in vanG cluster	3004253	Resistomes & Variants	80.3	10	glycopeptide resistance gene cluster; vanU	glycopeptide antibiotic	Met8805
OmpA	3005044	Resistomes & Variants	96.07 - 99.73	317	General Bacterial Porin with reduced permeability to peptide antibiotics	peptide antibiotic	Met8805
Klebsiella pneumoniae KpnE	3004580	Resistomes & Variants	85	80	small multidrug resistance (SMR) antibiotic efflux pump	macrolide antibiotic; aminoglycoside antibiotic; cephalosporin; tetracycline antibiotic; peptide antibiotic; rifamycin antibiotic; disinfecting agents and antiseptics	Met8805
FosI	3007370	Resistomes & Variants	43.93	744	fosfomycin thiol transferase	phosphonic acid antibiotic	Met8805
AAC(6')-Ie-APH(2'')-Ia bifunctional protein	3002597	Resistomes & Variants	98.44 - 100.0	2166	aminoglycoside bifunctional resistance protein	aminoglycoside antibiotic	Met8805
ugd	3003577	Resistomes & Variants	99.23	266	pmr phosphoethanolamine transferase	peptide antibiotic	Met8805
SAT-4	3002897	Resistomes & Variants	97.97	1058	streptothricin acetyltransferase (SAT)	nucleoside antibiotic	Met8805
mecA	3000617	Resistomes & Variants	99.4 - 99.7	1131	methicillin resistant PBP2	penam	Met8805
rpoB2	3000501	Resistomes & Variants	99.91	90	rifamycin-resistant beta-subunit of RNA polymerase (rpoB)	rifamycin antibiotic	Met8805
sdrM	3007013	Resistomes & Variants	71.24 - 99.51	892	major facilitator superfamily (MFS) antibiotic efflux pump	fluoroquinolone antibiotic; disinfecting agents and antiseptics	Met8805
sepA	3007012	Resistomes & Variants	68.8 - 70.97	172	small multidrug resistance (SMR) antibiotic efflux pump	disinfecting agents and antiseptics	Met8805
norC	3007010	Resistomes & Variants	61.99 - 62.42	1132	major facilitator superfamily (MFS) antibiotic efflux pump	fluoroquinolone antibiotic; disinfecting agents and antiseptics	Met8805
mecR1	3000215	Resistomes & Variants	97.44 - 100.0	648	methicillin resistant PBP2	penam	Met8805
FosBx1	3007372	Resistomes & Variants	60.58	192	fosfomycin thiol transferase	phosphonic acid antibiotic	Met8805
ANT(4')-Ia	3002623	Resistomes & Variants	98.81 - 99.6	2141	ANT(4')	aminoglycoside antibiotic	Met8805
lnuA	3002835	Resistomes & Variants	92.55 - 99.38	1113	lincosamide nucleotidyltransferase (LNU)	lincosamide antibiotic	Met8805
ArnT	3005053	Resistomes & Variants	40.59 - 56.14	2997	pmr phosphoethanolamine transferase	peptide antibiotic	Met8805
Pseudomonas aeruginosa soxR	3004107	Resistomes & Variants	69.72	10	ATP-binding cassette (ABC) antibiotic efflux pump; major facilitator superfamily (MFS) antibiotic efflux pump; resistance-nodulation-cell division (RND) antibiotic efflux pump	fluoroquinolone antibiotic; cephalosporin; glycylcycline; penam; tetracycline antibiotic; rifamycin antibiotic; phenicol antibiotic; disinfecting agents and antiseptics	Met8805
FosA8	3007371	Resistomes & Variants	60.29	34	fosfomycin thiol transferase	phosphonic acid antibiotic	Met8805
FosA2	3002804	Resistomes & Variants	67.63	678	fosfomycin thiol transferase	phosphonic acid antibiotic	Met8805
Klebsiella pneumoniae KpnF	3004583	Resistomes & Variants	69.16	512	small multidrug resistance (SMR) antibiotic efflux pump	macrolide antibiotic; aminoglycoside antibiotic; cephalosporin; tetracycline antibiotic; peptide antibiotic; rifamycin antibiotic; disinfecting agents and antiseptics	Met8805
rsmA	3005069	Resistomes & Variants	82.26 - 88.33	288	resistance-nodulation-cell division (RND) antibiotic efflux pump	fluoroquinolone antibiotic; diaminopyrimidine antibiotic; phenicol antibiotic	Met8805
AAC(2')-Ia	3002523	Resistomes & Variants	100	608	AAC(2')	aminoglycoside antibiotic	Met8805
AAC(3)-IIb	3002534	Resistomes & Variants	74.91	97	AAC(3)	aminoglycoside antibiotic	Met8805
bcr-1	3003801	Resistomes & Variants	100	43	major facilitator superfamily (MFS) antibiotic efflux pump	bicyclomycin-like antibiotic	Met8805
msrE	3003109	Resistomes & Variants	100	32	msr-type ABC-F protein	macrolide antibiotic; streptogramin antibiotic	Met8805
mgrA	3000815	Resistomes & Variants	99.32 - 100.0	271	ATP-binding cassette (ABC) antibiotic efflux pump; major facilitator superfamily (MFS) antibiotic efflux pump	fluoroquinolone antibiotic; cephalosporin; penam; tetracycline antibiotic; peptide antibiotic; disinfecting agents and antiseptics	Met8805
arlR	3000838	Resistomes & Variants	100	31	major facilitator superfamily (MFS) antibiotic efflux pump	fluoroquinolone antibiotic; disinfecting agents and antiseptics	Met8805
PC1 beta-lactamase (blaZ)	3000621	Resistomes & Variants	94.66 - 97.15	444	BlaZ beta-lactamase	penam	Met8805
ANT(6)-Ia	3002626	Resistomes & Variants	100	45	ANT(6)	aminoglycoside antibiotic	Met8805
qacA	3003046	Resistomes & Variants	99.81	4203	major facilitator superfamily (MFS) antibiotic efflux pump	fluoroquinolone antibiotic	Met8805
Mycobacterium avium gyrA with mutation conferring resistance to Fluoroquinolone	3007473	Resistomes & Variants	70.33 - 73.7	470	fluoroquinolone resistant gyrA	fluoroquinolone antibiotic	Met8805
Mycobacterium tuberculosis rpsL mutations conferring resistance to Streptomycin	3003395	Resistomes & Variants	82.11 - 98.37	231	antibiotic-resistant rpsL	aminoglycoside antibiotic	Met8805
Salmonella serovars gyrB conferring resistance to fluoroquinolones	3003307	Resistomes & Variants	83.08 - 96.39	3332	fluoroquinolone resistant gyrB	fluoroquinolone antibiotic	Met8805
Mycobacterium tuberculosis gyrB mutant conferring resistance to fluoroquinolones	3003459	Resistomes & Variants	90.69 - 99.72	157	fluoroquinolone resistant gyrB	fluoroquinolone antibiotic	Met8805
Mycobacterium tuberculosis gyrA conferring resistance to fluoroquinolones	3003295	Resistomes & Variants	94.12 - 98.69	22	fluoroquinolone resistant gyrA	fluoroquinolone antibiotic	Met8805
Haemophilus influenzae PBP3 conferring resistance to beta-lactam antibiotics	3004446	Resistomes & Variants	50.6 - 82.95	2063	Penicillin-binding protein mutations conferring resistance to beta-lactam antibiotics	cephalosporin; cephamycin; penam	Met8805
Planobispora rosea EF-Tu mutants conferring resistance to inhibitor GE2270A	3003361	Resistomes & Variants	99.75	140	elfamycin resistant EF-Tu	elfamycin antibiotic	Met8805
Mycobacterium tuberculosis rpoB mutants conferring resistance to rifampicin	3003283	Resistomes & Variants	98.55 - 99.91	139	rifamycin-resistant beta-subunit of RNA polymerase (rpoB)	rifamycin antibiotic	Met8805
Staphylococcus aureus gyrA conferring resistance to fluoroquinolones	3003296	Resistomes & Variants	87.79 - 98.87	1876	fluoroquinolone resistant gyrA	fluoroquinolone antibiotic	Met8805
Staphylococcus aureus GlpT with mutation conferring resistance to fosfomycin	3003901	Resistomes & Variants	86.64	795	antibiotic-resistant GlpT	phosphonic acid antibiotic	Met8805
Staphylococcus aureus parE conferring resistance to fluoroquinolones	3003315	Resistomes & Variants	92.45 - 99.55	1346	fluoroquinolone resistant parE	fluoroquinolone antibiotic	Met8805
Escherichia coli fabI mutations conferring resistance to isoniazid and triclosan	3004045	Resistomes & Variants	87.4	1024	antibiotic resistant fabI	disinfecting agents and antiseptics; isoniazid-like antibiotic	Met8805
basR	3003582	Resistomes & Variants	99.1	12	pmr phosphoethanolamine transferase	peptide antibiotic	Met8805
Pseudomonas aeruginosa parE conferring resistance to fluoroquinolones	3003685	Resistomes & Variants	99.68	53	fluoroquinolone resistant parE	fluoroquinolone antibiotic	Met8805
rpsJ	3003930	Resistomes & Variants	99.03	50	tetracycline-resistant ribosomal protection protein	tetracycline antibiotic	Met8805
Staphylococcus aureus walK with mutation conferring resistance to daptomycin	3003794	Resistomes & Variants	99.67	278	daptomycin resistant walK	peptide antibiotic	Met8805
Staphylococcus aureus rpoB mutants conferring resistance to rifampicin	3003285	Resistomes & Variants	99.58 - 99.92	1753	rifamycin-resistant beta-subunit of RNA polymerase (rpoB)	rifamycin antibiotic	Met8805
Staphylococcus aureus ileS with mutation conferring resistance to mupirocin	3003729	Resistomes & Variants	99.24 - 99.67	587	antibiotic-resistant isoleucyl-tRNA synthetase (ileS)	mupirocin-like antibiotic	Met8805
tetR	3003479	Resistomes & Variants	100	976	major facilitator superfamily (MFS) antibiotic efflux pump	tetracycline antibiotic	Met8805
tet(J)	3000177	CARD	100	112	major facilitator superfamily (MFS) antibiotic efflux pump	tetracycline antibiotic	Met7038
lsaA	3000300	CARD	100	10	lsa-type ABC-F protein	lincosamide antibiotic; streptogramin antibiotic; streptogramin A antibiotic; streptogramin B antibiotic; pleuromutilin antibiotic	Met7038
CTX-M-15	3001878	CARD; Resistomes & Variants	99.66 - 100.0	206	CTX-M beta-lactamase	cephalosporin; penam	Met7038
Escherichia coli 16S rRNA mutation conferring resistance to edeine	3003223	CARD	100	41	16s rRNA with mutation conferring resistance to peptide antibiotics	peptide antibiotic	Met7038
Mycobacterium tuberculosis 16S rRNA mutation conferring resistance to amikacin	3003481	CARD	100	17	16s rRNA with mutation conferring resistance to aminoglycoside antibiotics	aminoglycoside antibiotic	Met7038
Neisseria gonorrhoeae 16S rRNA mutation conferring resistance to spectinomycin	3003495	CARD	100	38	16s rRNA with mutation conferring resistance to aminoglycoside antibiotics	aminoglycoside antibiotic	Met7038
Pasteurella multocida 16S rRNA mutation conferring resistance to spectinomycin	3003493	CARD	100	209	16s rRNA with mutation conferring resistance to aminoglycoside antibiotics	aminoglycoside antibiotic	Met7038
Salmonella enterica 16S rRNA (rrsD) mutation conferring resistance to spectinomycin	3003512	CARD	100	573	16s rRNA with mutation conferring resistance to aminoglycoside antibiotics	aminoglycoside antibiotic	Met7038
Cutibacterium acnes 16S rRNA mutation conferring resistance to tetracycline	3003499	CARD; Resistomes & Variants	99.93 - 100.0	13	16S rRNA with mutation conferring resistance to tetracycline derivatives	tetracycline antibiotic	Met7038
gadW	3003838	CARD; Resistomes & Variants	99.59 - 100.0	19	resistance-nodulation-cell division (RND) antibiotic efflux pump	macrolide antibiotic; fluoroquinolone antibiotic; penam	Met7038
Enterococcus faecalis gshF with mutation conferring daptomycin resistance	3003805	CARD; Resistomes & Variants	99.21 - 100.0	16	daptomycin resistant gshF	peptide antibiotic	Met7038
Enterococcus faecalis YybT with mutation conferring daptomycin resistance	3003797	CARD	100	16	daptomycin resistant YybT	peptide antibiotic	Met7038
Escherichia coli LamB	3004126	CARD	100	12	Sugar Porin (SP)	fluoroquinolone antibiotic; tetracycline antibiotic	Met7038
Moraxella catarrhalis 23S rRNA with mutation conferring resistance to macrolide antibiotics	3004138	CARD	100	80	23S rRNA with mutation conferring resistance to macrolide antibiotics	macrolide antibiotic	Met7038
Escherichia coli 23S rRNA with mutation conferring resistance to clindamycin	3004149	CARD; Resistomes & Variants	99.07 - 100.0	1370	23S rRNA with mutation conferring resistance to lincosamide antibiotics	lincosamide antibiotic	Met7038
Streptococcus pneumoniae 23S rRNA with mutation conferring resistance to macrolide antibiotics	3004170	CARD	100	33	23S rRNA with mutation conferring resistance to macrolide antibiotics	macrolide antibiotic	Met7038
Escherichia coli PtsI with mutation conferring resistance to fosfomycin	3003899	CARD	100	21	antibiotic-resistant ptsI phosphotransferase	phosphonic acid antibiotic	Met7038
mlaD	3005042	CARD	100	12	ATP-binding cassette (ABC) antibiotic efflux pump	oxazolidinone antibiotic; glycopeptide antibiotic	Met7038
mlaF	3005041	CARD	100	11	ATP-binding cassette (ABC) antibiotic efflux pump	oxazolidinone antibiotic; glycopeptide antibiotic	Met7038
Enterococcus faecalis cls with mutation conferring resistance to daptomycin	3003760	CARD	100	10	daptomycin resistant cls	peptide antibiotic	Met7038
Chlamydomonas reinhardtii 16S rRNA (rrnS) mutation conferring resistance to streptomycin	3003978	CARD	100	21	16s rRNA with mutation conferring resistance to aminoglycoside antibiotics	aminoglycoside antibiotic	Met7038
Escherichia coli mipA	3004127	CARD	100	11	MipA-interacting Protein	fluoroquinolone antibiotic; aminoglycoside antibiotic	Met7038
IreK	3007678	CARD	100	13	Serine/threonine kinases	cephalosporin	Met7038
Escherichia coli 23S rRNA with mutation conferring resistance to erythromycin and telithromycin	3004131	Resistomes & Variants	97.9 - 99.45	647	23S rRNA with mutation conferring resistance to macrolide antibiotics	macrolide antibiotic	Met7038
Escherichia coli 16S rRNA (rrsC) mutation conferring resistance to kasugamicin	3003333	Resistomes & Variants	98.7 - 99.29	297	16s rRNA with mutation conferring resistance to aminoglycoside antibiotics	aminoglycoside antibiotic	Met7038
Escherichia coli 23S rRNA with mutation conferring resistance to oxazolidinone antibiotics	3004173	Resistomes & Variants	98.9 - 99.59	244	23S rRNA with mutation conferring resistance to oxazolidinone antibiotics	oxazolidinone antibiotic	Met7038
dfrA1	3002854	Resistomes & Variants	98.72 - 99.36	60	trimethoprim resistant dihydrofolate reductase dfr	diaminopyrimidine antibiotic	Met7038
TEM-1	3000873	Resistomes & Variants	97.46 - 100.0	69	TEM beta-lactamase	monobactam; cephalosporin; penam; penem	Met7038
sul2	3000412	Resistomes & Variants	99.63 - 100.0	53	sulfonamide resistant sul	sulfonamide antibiotic	Met7038
ANT(3'')-IIa	3004089	Resistomes & Variants	94.81 - 100.0	65	ANT(3'')	aminoglycoside antibiotic	Met7038
APH(6)-Id	3002660	Resistomes & Variants	97.78 - 100.0	220	APH(6)	aminoglycoside antibiotic	Met7038
qacEdelta1	3005010	Resistomes & Variants	99.13 - 100.0	15	major facilitator superfamily (MFS) antibiotic efflux pump	disinfecting agents and antiseptics	Met7038
adeF	3000777	Resistomes & Variants	42.17 - 65.7	356	resistance-nodulation-cell division (RND) antibiotic efflux pump	fluoroquinolone antibiotic; tetracycline antibiotic	Met7038
BLMT	3005036	Resistomes & Variants	100	24	Bleomycin resistant protein	glycopeptide antibiotic	Met7038
leuO	3003843	Resistomes & Variants	83.95 - 100.0	21	major facilitator superfamily (MFS) antibiotic efflux pump	nucleoside antibiotic; disinfecting agents and antiseptics	Met7038
Bifidobacterium adolescentis rpoB mutants conferring resistance to rifampicin	3004480	Resistomes & Variants	92.48	16	rifamycin-resistant beta-subunit of RNA polymerase (rpoB)	rifamycin antibiotic	Met7038
msbA	3003950	Resistomes & Variants	94.33 - 99.83	31	ATP-binding cassette (ABC) antibiotic efflux pump	nitroimidazole antibiotic	Met7038
catA1	3002683	Resistomes & Variants	99.06 - 100.0	106	chloramphenicol acetyltransferase (CAT)	phenicol antibiotic	Met7038
ErmB	3000375	Resistomes & Variants	96.28 - 99.18	28	Erm 23S ribosomal RNA methyltransferase	macrolide antibiotic; lincosamide antibiotic; streptogramin antibiotic; streptogramin A antibiotic; streptogramin B antibiotic	Met7038
dfrA17	3002860	Resistomes & Variants	99.36	105	trimethoprim resistant dihydrofolate reductase dfr	diaminopyrimidine antibiotic	Met7038
Klebsiella pneumoniae KpnF	3004583	Resistomes & Variants	68.81 - 84.4	27	small multidrug resistance (SMR) antibiotic efflux pump	macrolide antibiotic; aminoglycoside antibiotic; cephalosporin; tetracycline antibiotic; peptide antibiotic; rifamycin antibiotic; disinfecting agents and antiseptics	Met7038
TolC	3000237	Resistomes & Variants	99.8	10	ATP-binding cassette (ABC) antibiotic efflux pump; major facilitator superfamily (MFS) antibiotic efflux pump; resistance-nodulation-cell division (RND) antibiotic efflux pump	macrolide antibiotic; fluoroquinolone antibiotic; aminoglycoside antibiotic; carbapenem; cephalosporin; glycylcycline; cephamycin; penam; tetracycline antibiotic; peptide antibiotic; aminocoumarin antibiotic; rifamycin antibiotic; phenicol antibiotic; penem; disinfecting agents and antiseptics	Met7038
mdtP	3003550	Resistomes & Variants	98.12 - 98.16	23	major facilitator superfamily (MFS) antibiotic efflux pump	nucleoside antibiotic; disinfecting agents and antiseptics	Met7038
SAT-2	3002895	Resistomes & Variants	99.41 - 100.0	56	streptothricin acetyltransferase (SAT)	nucleoside antibiotic	Met7038
gadX	3000508	Resistomes & Variants	93.07 - 98.54	46	resistance-nodulation-cell division (RND) antibiotic efflux pump	macrolide antibiotic; fluoroquinolone antibiotic; penam	Met7038
kdpE	3003841	Resistomes & Variants	91.74 - 99.05	47	kdpDE	aminoglycoside antibiotic	Met7038
AAC(3)-IVa	3002539	Resistomes & Variants	100	19	AAC(3)	aminoglycoside antibiotic	Met7038
emrB	3000074	Resistomes & Variants	99.8 - 100.0	19	major facilitator superfamily (MFS) antibiotic efflux pump	fluoroquinolone antibiotic	Met7038
vanG	3002909	Resistomes & Variants	37.95 - 39.09	103	glycopeptide resistance gene cluster; Van ligase	glycopeptide antibiotic	Met7038
eptA	3003576	Resistomes & Variants	95.25 - 99.82	53	pmr phosphoethanolamine transferase	peptide antibiotic	Met7038
mdtM	3001214	Resistomes & Variants	93.6 - 98.24	78	major facilitator superfamily (MFS) antibiotic efflux pump	fluoroquinolone antibiotic; lincosamide antibiotic; nucleoside antibiotic; phenicol antibiotic; disinfecting agents and antiseptics	Met7038
EC-5	3006880	Resistomes & Variants	98.94 - 100.0	21	EC beta-lactamase	cephalosporin	Met7038
AAC(3)-IIc	3002535	Resistomes & Variants	92.75 - 96.6	67	AAC(3)	aminoglycoside antibiotic	Met7038
mdtC	3000794	Resistomes & Variants	98.63	18	resistance-nodulation-cell division (RND) antibiotic efflux pump	aminocoumarin antibiotic	Met7038
Klebsiella pneumoniae KpnH	3004597	Resistomes & Variants	72.71 - 99.77	118	major facilitator superfamily (MFS) antibiotic efflux pump	macrolide antibiotic; fluoroquinolone antibiotic; aminoglycoside antibiotic; carbapenem; cephalosporin; penam; peptide antibiotic; penem	Met7038
CRP	3000518	Resistomes & Variants	97.14 - 99.51	104	resistance-nodulation-cell division (RND) antibiotic efflux pump	macrolide antibiotic; fluoroquinolone antibiotic; penam	Met7038
cpxA	3000830	Resistomes & Variants	100	13	resistance-nodulation-cell division (RND) antibiotic efflux pump	aminoglycoside antibiotic; aminocoumarin antibiotic	Met7038
ArnT	3005053	Resistomes & Variants	49.16 - 65.5	128	pmr phosphoethanolamine transferase	peptide antibiotic	Met7038
Escherichia coli mdfA	3001328	Resistomes & Variants	96.77 - 96.83	10	major facilitator superfamily (MFS) antibiotic efflux pump	tetracycline antibiotic; disinfecting agents and antiseptics	Met7038
aadA5	3002605	Resistomes & Variants	100	92	ANT(3'')	aminoglycoside antibiotic	Met7038
tet(C)	3000167	Resistomes & Variants	77.45 - 100.0	57	major facilitator superfamily (MFS) antibiotic efflux pump	tetracycline antibiotic	Met7038
ugd	3003577	Resistomes & Variants	98.97	18	pmr phosphoethanolamine transferase	peptide antibiotic	Met7038
sul1	3000410	Resistomes & Variants	97.13 - 100.0	243	sulfonamide resistant sul	sulfonamide antibiotic	Met7038
emrK	3000206	Resistomes & Variants	98.01	10	major facilitator superfamily (MFS) antibiotic efflux pump	tetracycline antibiotic	Met7038
TEM-243	3005273	Resistomes & Variants	97.48 - 98.92	151	TEM beta-lactamase	monobactam; cephalosporin; penam; penem	Met7038
acrB	3000216	Resistomes & Variants	99.9	3057	resistance-nodulation-cell division (RND) antibiotic efflux pump	fluoroquinolone antibiotic; cephalosporin; glycylcycline; penam; tetracycline antibiotic; rifamycin antibiotic; phenicol antibiotic; disinfecting agents and antiseptics	Met7038
qacJ	3007014	Resistomes & Variants	37.25 - 55.22	125	small multidrug resistance (SMR) antibiotic efflux pump	disinfecting agents and antiseptics	Met7038
emrA	3000027	Resistomes & Variants	99.49	13	major facilitator superfamily (MFS) antibiotic efflux pump	fluoroquinolone antibiotic	Met7038
aadA22	3002619	Resistomes & Variants	99.23	43	ANT(3'')	aminoglycoside antibiotic	Met7038
catA4	3004657	Resistomes & Variants	96.77	57	chloramphenicol acetyltransferase (CAT)	phenicol antibiotic	Met7038
AAC(6')-Ib10	3002581	Resistomes & Variants	88.0 - 100.0	212	AAC(6')	aminoglycoside antibiotic	Met7038
TEM-244	3007453	Resistomes & Variants	97.71	473	TEM beta-lactamase	monobactam; cephalosporin; penam; penem	Met7038
dfrA14	3002859	Resistomes & Variants	97.33 - 99.36	63	trimethoprim resistant dihydrofolate reductase dfr	diaminopyrimidine antibiotic	Met7038
vanT gene in vanG cluster	3002972	Resistomes & Variants	32.69 - 34.78	54	glycopeptide resistance gene cluster; vanT	glycopeptide antibiotic	Met7038
rsmA	3005069	Resistomes & Variants	85.25 - 92.98	56	resistance-nodulation-cell division (RND) antibiotic efflux pump	fluoroquinolone antibiotic; diaminopyrimidine antibiotic; phenicol antibiotic	Met7038
MdtK	3001327	Resistomes & Variants	99.37	49	multidrug and toxic compound extrusion (MATE) transporter	fluoroquinolone antibiotic	Met7038
FosI	3007370	Resistomes & Variants	43.93	13	fosfomycin thiol transferase	phosphonic acid antibiotic	Met7038
SAT-4	3002897	Resistomes & Variants	98.89	12	streptothricin acetyltransferase (SAT)	nucleoside antibiotic	Met7038
aadA10	3004692	Resistomes & Variants	99.63	28	ANT(3'')	aminoglycoside antibiotic	Met7038
AAC(6')-Ie-APH(2'')-Ia bifunctional protein	3002597	Resistomes & Variants	99.58 - 100.0	23	aminoglycoside bifunctional resistance protein	aminoglycoside antibiotic	Met7038
efrA	3003948	Resistomes & Variants	99.65	16	ATP-binding cassette (ABC) antibiotic efflux pump	macrolide antibiotic; fluoroquinolone antibiotic; rifamycin antibiotic	Met7038
TEM-71	3000937	Resistomes & Variants	100	13	TEM beta-lactamase	monobactam; cephalosporin; penam; penem	Met7038
Escherichia coli EF-Tu mutants conferring resistance to Pulvomycin	3003369	Resistomes & Variants	93.77 - 100.0	357	elfamycin resistant EF-Tu	elfamycin antibiotic	Met7038
Salmonella serovars parE conferring resistance to fluoroquinolones	3003317	Resistomes & Variants	96.51	21	fluoroquinolone resistant parE	fluoroquinolone antibiotic	Met7038
Morganella morganii gyrB conferring resistance to fluoroquinolones	3003306	Resistomes & Variants	81.09 - 84.45	319	fluoroquinolone resistant gyrB	fluoroquinolone antibiotic	Met7038
Haemophilus influenzae PBP3 conferring resistance to beta-lactam antibiotics	3004446	Resistomes & Variants	50.34 - 53.11	227	Penicillin-binding protein mutations conferring resistance to beta-lactam antibiotics	cephalosporin; cephamycin; penam	Met7038
Escherichia coli UhpT with mutation conferring resistance to fosfomycin	3003890	Resistomes & Variants	99.77	14	antibiotic-resistant UhpT	phosphonic acid antibiotic	Met7038
Escherichia coli folP with mutation conferring resistance to sulfonamides	3003386	Resistomes & Variants	98.94	13	sulfonamide resistant dihydropteroate synthase folP	sulfonamide antibiotic	Met7038
Escherichia coli rpoB mutants conferring resistance to rifampicin	3003288	Resistomes & Variants	98.06 - 99.93	197	rifamycin-resistant beta-subunit of RNA polymerase (rpoB)	rifamycin antibiotic	Met7038
Escherichia coli marR mutant conferring antibiotic resistance	3003378	Resistomes & Variants	97.92 - 98.61	11	resistance-nodulation-cell division (RND) antibiotic efflux pump	fluoroquinolone antibiotic; cephalosporin; glycylcycline; penam; tetracycline antibiotic; rifamycin antibiotic; phenicol antibiotic; disinfecting agents and antiseptics	Met7038
Escherichia coli acrR with mutation conferring multidrug antibiotic resistance	3003807	Resistomes & Variants	99.49	14	resistance-nodulation-cell division (RND) antibiotic efflux pump	fluoroquinolone antibiotic; cephalosporin; glycylcycline; penam; tetracycline antibiotic; rifamycin antibiotic; phenicol antibiotic; disinfecting agents and antiseptics	Met7038
smeF	3003057	CARD	100	139	resistance-nodulation-cell division (RND) antibiotic efflux pump	macrolide antibiotic; fluoroquinolone antibiotic; tetracycline antibiotic; phenicol antibiotic	Met9112
TEM-171	3001037	CARD	100	70	TEM beta-lactamase	monobactam; cephalosporin; penam; penem	Met9112
tet(C)	3000167	CARD; Resistomes & Variants	76.37 - 100.0	24550	major facilitator superfamily (MFS) antibiotic efflux pump	tetracycline antibiotic	Met9112
evgA	3000832	CARD; Resistomes & Variants	99.02 - 100.0	745	major facilitator superfamily (MFS) antibiotic efflux pump; resistance-nodulation-cell division (RND) antibiotic efflux pump	macrolide antibiotic; fluoroquinolone antibiotic; penam; tetracycline antibiotic	Met9112
mdtM	3001214	CARD; Resistomes & Variants	93.6 - 100.0	3744	major facilitator superfamily (MFS) antibiotic efflux pump	fluoroquinolone antibiotic; lincosamide antibiotic; nucleoside antibiotic; phenicol antibiotic; disinfecting agents and antiseptics	Met9112
mel	3000616	CARD	100	264	msr-type ABC-F protein	macrolide antibiotic; streptogramin antibiotic	Met9112
smeA	3003051	CARD	100	68	resistance-nodulation-cell division (RND) antibiotic efflux pump	aminoglycoside antibiotic; cephalosporin; cephamycin; penam	Met9112
aadA11	3002611	CARD	100	96	ANT(3'')	aminoglycoside antibiotic	Met9112
marA	3000263	CARD; Resistomes & Variants	93.65 - 100.0	378	resistance-nodulation-cell division (RND) antibiotic efflux pump; General Bacterial Porin with reduced permeability to beta-lactams	fluoroquinolone antibiotic; monobactam; carbapenem; cephalosporin; glycylcycline; cephamycin; penam; tetracycline antibiotic; rifamycin antibiotic; phenicol antibiotic; penem; disinfecting agents and antiseptics	Met9112
smeB	3003052	CARD	100	283	resistance-nodulation-cell division (RND) antibiotic efflux pump	aminoglycoside antibiotic; cephalosporin; cephamycin; penam	Met9112
Escherichia coli folP with mutation conferring resistance to sulfonamides	3003386	CARD; Resistomes & Variants	99.65 - 100.0	1224	sulfonamide resistant dihydropteroate synthase folP	sulfonamide antibiotic	Met9112
Escherichia coli gyrB conferring resistance to aminocoumarin	3003303	CARD	100	5339	aminocoumarin resistant gyrB	aminocoumarin antibiotic	Met9112
Staphylococcus aureus rpoC conferring resistance to daptomycin	3003291	CARD	100	471	daptomycin-resistant beta prime subunit of RNA polymerase (rpoC)	peptide antibiotic	Met9112
Escherichia coli 16S rRNA mutation conferring resistance to edeine	3003223	CARD	100	21581	16s rRNA with mutation conferring resistance to peptide antibiotics	peptide antibiotic	Met9112
Mycobacterium tuberculosis 16S rRNA mutation conferring resistance to amikacin	3003481	CARD	100	342	16s rRNA with mutation conferring resistance to aminoglycoside antibiotics	aminoglycoside antibiotic	Met9112
Neisseria gonorrhoeae 16S rRNA mutation conferring resistance to spectinomycin	3003495	CARD	100	520	16s rRNA with mutation conferring resistance to aminoglycoside antibiotics	aminoglycoside antibiotic	Met9112
Escherichia coli soxR with mutation conferring antibiotic resistance	3003381	CARD; Resistomes & Variants	98.69 - 100.0	1095	ATP-binding cassette (ABC) antibiotic efflux pump; major facilitator superfamily (MFS) antibiotic efflux pump; resistance-nodulation-cell division (RND) antibiotic efflux pump	fluoroquinolone antibiotic; cephalosporin; glycylcycline; penam; tetracycline antibiotic; rifamycin antibiotic; phenicol antibiotic; disinfecting agents and antiseptics	Met9112
Escherichia coli parE conferring resistance to fluoroquinolones	3003316	CARD; Resistomes & Variants	80.57 - 100.0	2295	fluoroquinolone resistant parE	fluoroquinolone antibiotic	Met9112
Escherichia coli soxS with mutation conferring antibiotic resistance	3003511	CARD; Resistomes & Variants	98.13 - 100.0	1084	ATP-binding cassette (ABC) antibiotic efflux pump; major facilitator superfamily (MFS) antibiotic efflux pump; resistance-nodulation-cell division (RND) antibiotic efflux pump; General Bacterial Porin with reduced permeability to beta-lactams	fluoroquinolone antibiotic; monobactam; carbapenem; cephalosporin; glycylcycline; cephamycin; penam; tetracycline antibiotic; rifamycin antibiotic; phenicol antibiotic; penem; disinfecting agents and antiseptics	Met9112
Pasteurella multocida 16S rRNA mutation conferring resistance to spectinomycin	3003493	CARD; Resistomes & Variants	99.68 - 100.0	2596	16s rRNA with mutation conferring resistance to aminoglycoside antibiotics	aminoglycoside antibiotic	Met9112
Salmonella enterica 16S rRNA (rrsD) mutation conferring resistance to spectinomycin	3003512	CARD	100	2365	16s rRNA with mutation conferring resistance to aminoglycoside antibiotics	aminoglycoside antibiotic	Met9112
Neisseria meningitidis 16S rRNA mutation conferring resistance to spectinomycin	3003497	CARD	100	7313	16s rRNA with mutation conferring resistance to aminoglycoside antibiotics	aminoglycoside antibiotic	Met9112
Chlamydophila psittaci 16S rRNA mutation conferring resistance to spectinomycin	3003485	CARD	100	703	16s rRNA with mutation conferring resistance to aminoglycoside antibiotics	aminoglycoside antibiotic	Met9112
Borreliella burgdorferi 16S rRNA mutation conferring resistance to gentamicin	3003504	CARD	100	448	16s rRNA with mutation conferring resistance to aminoglycoside antibiotics	aminoglycoside antibiotic	Met9112
Mycobacteroides abscessus 16S rRNA mutation conferring resistance to gentamicin	3003240	CARD	100	714	16s rRNA with mutation conferring resistance to aminoglycoside antibiotics	aminoglycoside antibiotic	Met9112
Cutibacterium acnes 16S rRNA mutation conferring resistance to tetracycline	3003499	CARD	100	1426	16S rRNA with mutation conferring resistance to tetracycline derivatives	tetracycline antibiotic	Met9112
Escherichia coli 16S rRNA (rrsC) mutation conferring resistance to kasugamicin	3003333	CARD; Resistomes & Variants	98.7 - 100.0	1863	16s rRNA with mutation conferring resistance to aminoglycoside antibiotics	aminoglycoside antibiotic	Met9112
Mycolicibacterium smegmatis 16S rRNA (rrsB) mutation conferring resistance to streptomycin	3003541	CARD	100	1663	16s rRNA with mutation conferring resistance to aminoglycoside antibiotics	aminoglycoside antibiotic	Met9112
LpxA	3003573	CARD	100	112	Acinetobacter mutant Lpx gene conferring resistance to colistin	peptide antibiotic	Met9112
LpxC	3003574	CARD	100	197	Acinetobacter mutant Lpx gene conferring resistance to colistin	peptide antibiotic	Met9112
Planobispora rosea EF-Tu mutants conferring resistance to inhibitor GE2270A	3003361	CARD	100	324	elfamycin resistant EF-Tu	elfamycin antibiotic	Met9112
Escherichia coli murA with mutation conferring resistance to fosfomycin	3003775	CARD	100	2138	antibiotic-resistant murA transferase	phosphonic acid antibiotic	Met9112
Streptomyces cinnamoneus EF-Tu mutants conferring resistance to elfamycin	3003359	CARD	100	311	elfamycin resistant EF-Tu	elfamycin antibiotic	Met9112
Escherichia coli UhpT with mutation conferring resistance to fosfomycin	3003890	CARD; Resistomes & Variants	99.57 - 100.0	3106	antibiotic-resistant UhpT	phosphonic acid antibiotic	Met9112
Escherichia coli UhpA with mutation conferring resistance to fosfomycin	3003893	CARD	100	622	antibiotic-resistant UhpT	phosphonic acid antibiotic	Met9112
Clostridioides difficile 23S rRNA with mutation conferring resistance to erythromycin and clindamycin	3004654	CARD; Resistomes & Variants	98.93 - 100.0	508	23S rRNA with mutation conferring resistance to macrolide antibiotics	macrolide antibiotic; lincosamide antibiotic	Met9112
Pseudomonas mutant PhoP conferring resistance to colistin	3003895	CARD	100	294	ATP-binding cassette (ABC) antibiotic efflux pump; pmr phosphoethanolamine transferase; transmembrane protein conferring colistin resistance	macrolide antibiotic; peptide antibiotic	Met9112
Helicobacter pylori 16S rRNA mutation conferring resistance to tetracycline	3003510	CARD	100	1336	16S rRNA with mutation conferring resistance to tetracycline derivatives	tetracycline antibiotic	Met9112
tetA(46)	3004032	CARD	100	260	ATP-binding cassette (ABC) antibiotic efflux pump	tetracycline antibiotic	Met9112
tetB(46)	3004033	CARD	100	256	ATP-binding cassette (ABC) antibiotic efflux pump	tetracycline antibiotic	Met9112
Escherichia coli acrA	3004043	CARD; Resistomes & Variants	91.69 - 100.0	2405	resistance-nodulation-cell division (RND) antibiotic efflux pump	fluoroquinolone antibiotic; cephalosporin; glycylcycline; penam; tetracycline antibiotic; rifamycin antibiotic; phenicol antibiotic; disinfecting agents and antiseptics	Met9112
Staphylococcus aureus 23S rRNA with mutation conferring resistance to linezolid	3004058	CARD; Resistomes & Variants	97.91 - 100.0	3207	23S rRNA with mutation conferring resistance to linezolid antibiotics	macrolide antibiotic; lincosamide antibiotic; streptogramin antibiotic; oxazolidinone antibiotic; glycopeptide antibiotic; phenicol antibiotic; pleuromutilin antibiotic	Met9112
MvaT	3004069	CARD	100	181	resistance-nodulation-cell division (RND) antibiotic efflux pump	fluoroquinolone antibiotic; diaminopyrimidine antibiotic; phenicol antibiotic	Met9112
Escherichia coli nfsA mutations conferring resistance to nitrofurantoin	3003751	CARD	100	1046	antibiotic resistant nfsA	nitrofuran antibiotic	Met9112
Enterococcus faecium EF-Tu mutants conferring resistance to GE2270A	3003438	CARD	100	341	elfamycin resistant EF-Tu	elfamycin antibiotic	Met9112
porin OmpC	3004114	CARD	100	1188	General Bacterial Porin with reduced permeability to beta-lactams	monobactam; carbapenem; cephalosporin; cephamycin; penam; penem	Met9112
Escherichia coli LamB	3004126	CARD	100	2374	Sugar Porin (SP)	fluoroquinolone antibiotic; tetracycline antibiotic	Met9112
Brachyspira hyodysenteriae 23S rRNA with mutation conferring resistance to tylosin	3004133	CARD	100	538	23S rRNA with mutation conferring resistance to macrolide antibiotics	macrolide antibiotic	Met9112
Moraxella catarrhalis 23S rRNA with mutation conferring resistance to macrolide antibiotics	3004138	CARD	100	16884	23S rRNA with mutation conferring resistance to macrolide antibiotics	macrolide antibiotic	Met9112
Escherichia coli 23S rRNA with mutation conferring resistance to clindamycin	3004149	CARD; Resistomes & Variants	99.07 - 100.0	2125	23S rRNA with mutation conferring resistance to lincosamide antibiotics	lincosamide antibiotic	Met9112
Mycolicibacterium smegmatis 23S rRNA with mutation conferring resistance to clarithromycin	3004169	CARD	100	1120	23S rRNA with mutation conferring resistance to macrolide antibiotics	macrolide antibiotic	Met9112
Mycobacterium kansasii 23S rRNA with mutation conferring resistance to clarithromycin	3004168	CARD	100	632	23S rRNA with mutation conferring resistance to macrolide antibiotics	macrolide antibiotic	Met9112
Chlamydomonas reinhardtii 23S rRNA with mutation conferring resistance to erythromycin	3004132	CARD	100	542	23S rRNA with mutation conferring resistance to macrolide antibiotics	macrolide antibiotic	Met9112
Mycobacteroides abscessus 23S rRNA with mutation conferring resistance to clarithromycin	3004163	CARD	100	695	23S rRNA with mutation conferring resistance to macrolide antibiotics	macrolide antibiotic	Met9112
Streptococcus pneumoniae 23S rRNA with mutation conferring resistance to macrolide antibiotics	3004170	CARD	100	5789	23S rRNA with mutation conferring resistance to macrolide antibiotics	macrolide antibiotic	Met9112
Mycoplasma hominis 23S rRNA with mutation conferring resistance to macrolide antibiotics	3004176	CARD	100	244	23S rRNA with mutation conferring resistance to macrolide antibiotics	macrolide antibiotic	Met9112
Escherichia coli PtsI with mutation conferring resistance to fosfomycin	3003899	CARD	100	2674	antibiotic-resistant ptsI phosphotransferase	phosphonic acid antibiotic	Met9112
Neisseria gonorrhoeae gyrB conferring resistance to zoliflodacin	3004859	CARD	100	149	Zoliflodacin resistant gyrB	zoliflodacin-like antibiotic	Met9112
Burkholderia dolosa gyrA conferring resistance to fluoroquinolones	3004860	CARD	100	208	fluoroquinolone resistant gyrA	fluoroquinolone antibiotic	Met9112
Neisseria gonorrhoeae 23S rRNA with mutation conferring resistance to azithromycin	3004836	CARD; Resistomes & Variants	99.55 - 100.0	4258	23S rRNA with mutation conferring resistance to macrolide antibiotics	macrolide antibiotic	Met9112
DHA-9	3002140	CARD	100	151	DHA beta-lactamase	cephalosporin; cephamycin	Met9112
Campylobacter jejuni 23S rRNA with mutation conferring resistance to erythromycin	3004546	CARD	100	395	23S rRNA with mutation conferring resistance to macrolide antibiotics	macrolide antibiotic	Met9112
mlaD	3005042	CARD	100	1259	ATP-binding cassette (ABC) antibiotic efflux pump	oxazolidinone antibiotic; glycopeptide antibiotic	Met9112
mlaF	3005041	CARD	100	1484	ATP-binding cassette (ABC) antibiotic efflux pump	oxazolidinone antibiotic; glycopeptide antibiotic	Met9112
Thermus thermophilus 23s rRNA conferring resistance to pleuromutilin antibiotics	3005083	CARD	100	292	23S rRNA with mutation conferring resistance to pleuromutilin antibiotics	pleuromutilin antibiotic	Met9112
LUT-1	3006943	CARD	100	18	LUT beta-lactamase	cephalosporin	Met9112
Mycoplasmopsis fermentans 23S rRNA with mutation conferring resistance to macrolide antibiotics	3004177	CARD	100	256	23S rRNA with mutation conferring resistance to macrolide antibiotics	macrolide antibiotic	Met9112
Limosilactobacillus reuteri cat-TC	3002671	CARD	100	84	chloramphenicol acetyltransferase (CAT)	phenicol antibiotic	Met9112
Escherichia coli ompF with mutation conferring resistance to beta-lactam antibiotics	3003390	CARD; Resistomes & Variants	98.62 - 100.0	1324	General Bacterial Porin with reduced permeability to beta-lactams	monobactam; carbapenem; cephalosporin; cephamycin; penam; penem	Met9112
Pseudomonas aeruginosa gyrA and parC conferring resistance to fluoroquinolones	3003702	CARD	100	1415	fluoroquinolone resistant parC	fluoroquinolone antibiotic	Met9112
Staphylococcus aureus fusE with mutation conferring resistance to fusidic acid	3003737	CARD	100	165	antibiotic resistant fusE	fusidane antibiotic	Met9112
Escherichia coli 16S rRNA (rrsH) mutation conferring resistance to spectinomycin	3003372	CARD	100	1173	16s rRNA with mutation conferring resistance to aminoglycoside antibiotics	aminoglycoside antibiotic	Met9112
Chlamydomonas reinhardtii 16S rRNA (rrnS) mutation conferring resistance to streptomycin	3003978	CARD	100	702	16s rRNA with mutation conferring resistance to aminoglycoside antibiotics	aminoglycoside antibiotic	Met9112
Mycobacterium tuberculosis rpsA mutations conferring resistance to pyrazinamide	3004721	CARD	100	179	pyrazinamide resistant rpsA	pyrazine antibiotic	Met9112
Escherichia coli fabI mutations conferring resistance to isoniazid and triclosan	3004045	CARD; Resistomes & Variants	94.66 - 100.0	927	antibiotic resistant fabI	disinfecting agents and antiseptics; isoniazid-like antibiotic	Met9112
Escherichia coli fabG mutations conferring resistance to triclosan	3004049	CARD	100	1090	antibiotic resistant fabG	disinfecting agents and antiseptics	Met9112
Escherichia coli mipA	3004127	CARD	100	846	MipA-interacting Protein	fluoroquinolone antibiotic; aminoglycoside antibiotic	Met9112
Streptomyces ambofaciens 23S rRNA with mutation conferring resistance to macrolide antibiotics	3004171	CARD	100	1315	23S rRNA with mutation conferring resistance to macrolide antibiotics	macrolide antibiotic	Met9112
Mycobacterium avium gyrA with mutation conferring resistance to Fluoroquinolone	3007473	CARD; Resistomes & Variants	70.33 - 100.0	591	fluoroquinolone resistant gyrA	fluoroquinolone antibiotic	Met9112
Mycobacterium abscessus atpE with mutation conferring resistance to bedaquiline	3007476	CARD	100	10	antibiotic resistant ATP synthase	diarylquinoline antibiotic	Met9112
Treponema pallidum 23S rRNA with mutation conferring resistance to erythromycin	3007759	CARD	100	399	23S rRNA with mutation conferring resistance to macrolide antibiotics	macrolide antibiotic	Met9112
Escherichia coli 23S rRNA with mutation conferring resistance to oxazolidinone antibiotics	3004173	Resistomes & Variants	98.9 - 99.59	35803	23S rRNA with mutation conferring resistance to oxazolidinone antibiotics	oxazolidinone antibiotic	Met9112
Propionibacteria 23S rRNA with mutation conferring resistance to macrolide antibiotics	3004161	Resistomes & Variants	98.63	1199	23S rRNA with mutation conferring resistance to macrolide antibiotics	macrolide antibiotic	Met9112
sul2	3000412	Resistomes & Variants	99.63 - 100.0	454	sulfonamide resistant sul	sulfonamide antibiotic	Met9112
qacG	3007015	Resistomes & Variants	31.07 - 67.14	867	small multidrug resistance (SMR) antibiotic efflux pump	disinfecting agents and antiseptics	Met9112
qacJ	3007014	Resistomes & Variants	34.62 - 64.06	4506	small multidrug resistance (SMR) antibiotic efflux pump	disinfecting agents and antiseptics	Met9112
catB3	3002676	Resistomes & Variants	97.62	23	chloramphenicol acetyltransferase (CAT)	phenicol antibiotic	Met9112
OXA-420	3003116	Resistomes & Variants	99.22	680	OXA beta-lactamase; OXA-58-like beta-lactamase	carbapenem; penam	Met9112
rsmA	3005069	Resistomes & Variants	82.26 - 95.08	887	resistance-nodulation-cell division (RND) antibiotic efflux pump	fluoroquinolone antibiotic; diaminopyrimidine antibiotic; phenicol antibiotic	Met9112
Acinetobacter baumannii AbaQ	3004574	Resistomes & Variants	71.73 - 99.77	1338	major facilitator superfamily (MFS) antibiotic efflux pump	fluoroquinolone antibiotic	Met9112
tet(B)	3000166	Resistomes & Variants	99.2 - 99.5	755	major facilitator superfamily (MFS) antibiotic efflux pump	tetracycline antibiotic	Met9112
abeS	3000768	Resistomes & Variants	95.41 - 100.0	41	small multidrug resistance (SMR) antibiotic efflux pump	macrolide antibiotic; aminocoumarin antibiotic	Met9112
adeR	3000553	Resistomes & Variants	97.98 - 98.38	106	resistance-nodulation-cell division (RND) antibiotic efflux pump	glycylcycline; tetracycline antibiotic	Met9112
ANT(2'')-Ia	3000230	Resistomes & Variants	97.97	92	ANT(2'')	aminoglycoside antibiotic	Met9112
adeN	3000559	Resistomes & Variants	98.62	16	resistance-nodulation-cell division (RND) antibiotic efflux pump	macrolide antibiotic; fluoroquinolone antibiotic; lincosamide antibiotic; carbapenem; cephalosporin; tetracycline antibiotic; rifamycin antibiotic; diaminopyrimidine antibiotic; phenicol antibiotic; penem	Met9112
adeL	3000620	Resistomes & Variants	100	68	resistance-nodulation-cell division (RND) antibiotic efflux pump	fluoroquinolone antibiotic; tetracycline antibiotic	Met9112
BRP(MBL)	3001205	Resistomes & Variants	100	628	Bleomycin resistant protein	glycopeptide antibiotic	Met9112
APH(3')-Ia	3002641	Resistomes & Variants	93.0 - 99.63	22716	APH(3')	aminoglycoside antibiotic	Met9112
adeI	3000780	Resistomes & Variants	100	102	resistance-nodulation-cell division (RND) antibiotic efflux pump	macrolide antibiotic; fluoroquinolone antibiotic; lincosamide antibiotic; carbapenem; cephalosporin; tetracycline antibiotic; rifamycin antibiotic; diaminopyrimidine antibiotic; phenicol antibiotic; penem	Met9112
mdeA	3007011	Resistomes & Variants	40.18 - 55.02	377	major facilitator superfamily (MFS) antibiotic efflux pump	fluoroquinolone antibiotic; aminoglycoside antibiotic; penam; tetracycline antibiotic; disinfecting agents and antiseptics	Met9112
BLMT	3005036	Resistomes & Variants	100	113	Bleomycin resistant protein	glycopeptide antibiotic	Met9112
qacL	3005098	Resistomes & Variants	92.59 - 98.18	72	small multidrug resistance (SMR) antibiotic efflux pump	disinfecting agents and antiseptics	Met9112
catA1	3002683	Resistomes & Variants	99.06 - 100.0	11080	chloramphenicol acetyltransferase (CAT)	phenicol antibiotic	Met9112
vanY gene in vanB cluster	3002956	Resistomes & Variants	26.56 - 43.48	74	vanY; glycopeptide resistance gene cluster	glycopeptide antibiotic	Met9112
AcrS	3000656	Resistomes & Variants	98.64 - 100.0	1679	resistance-nodulation-cell division (RND) antibiotic efflux pump	fluoroquinolone antibiotic; cephalosporin; glycylcycline; cephamycin; penam; tetracycline antibiotic; rifamycin antibiotic; phenicol antibiotic; disinfecting agents and antiseptics	Met9112
CRP	3000518	Resistomes & Variants	97.62 - 99.52	914	resistance-nodulation-cell division (RND) antibiotic efflux pump	macrolide antibiotic; fluoroquinolone antibiotic; penam	Met9112
leuO	3003843	Resistomes & Variants	83.95 - 99.68	1988	major facilitator superfamily (MFS) antibiotic efflux pump	nucleoside antibiotic; disinfecting agents and antiseptics	Met9112
dfrA17	3002860	Resistomes & Variants	99.36	487	trimethoprim resistant dihydrofolate reductase dfr	diaminopyrimidine antibiotic	Met9112
emrB	3000074	Resistomes & Variants	92.23 - 100.0	1854	major facilitator superfamily (MFS) antibiotic efflux pump	fluoroquinolone antibiotic	Met9112
vanH gene in vanB cluster	3002943	Resistomes & Variants	38.05 - 40.27	450	vanH; glycopeptide resistance gene cluster	glycopeptide antibiotic	Met9112
Klebsiella pneumoniae KpnE	3004580	Resistomes & Variants	82.2 - 87.62	237	small multidrug resistance (SMR) antibiotic efflux pump	macrolide antibiotic; aminoglycoside antibiotic; cephalosporin; tetracycline antibiotic; peptide antibiotic; rifamycin antibiotic; disinfecting agents and antiseptics	Met9112
emrY	3000254	Resistomes & Variants	98.63 - 99.8	2123	major facilitator superfamily (MFS) antibiotic efflux pump	tetracycline antibiotic	Met9112
AcrE	3000499	Resistomes & Variants	95.31 - 100.0	2182	resistance-nodulation-cell division (RND) antibiotic efflux pump	fluoroquinolone antibiotic; cephalosporin; cephamycin; penam	Met9112
vanG	3002909	Resistomes & Variants	37.19 - 38.29	3185	glycopeptide resistance gene cluster; Van ligase	glycopeptide antibiotic	Met9112
kdpE	3003841	Resistomes & Variants	91.74 - 100.0	11790	kdpDE	aminoglycoside antibiotic	Met9112
emrA	3000027	Resistomes & Variants	99.23 - 99.74	1152	major facilitator superfamily (MFS) antibiotic efflux pump	fluoroquinolone antibiotic	Met9112
cpxA	3000830	Resistomes & Variants	99.78 - 100.0	2540	resistance-nodulation-cell division (RND) antibiotic efflux pump	aminoglycoside antibiotic; aminocoumarin antibiotic	Met9112
ArnT	3005053	Resistomes & Variants	40.18 - 65.5	5325	pmr phosphoethanolamine transferase	peptide antibiotic	Met9112
APH(6)-Id	3002660	Resistomes & Variants	98.53 - 100.0	648	APH(6)	aminoglycoside antibiotic	Met9112
mdtC	3000794	Resistomes & Variants	99.41 - 99.9	5202	resistance-nodulation-cell division (RND) antibiotic efflux pump	aminocoumarin antibiotic	Met9112
Escherichia coli emrE	3004039	Resistomes & Variants	93.07 - 99.09	1880	small multidrug resistance (SMR) antibiotic efflux pump	macrolide antibiotic	Met9112
EC-15	3006876	Resistomes & Variants	97.61 - 98.41	1524	EC beta-lactamase	cephalosporin	Met9112
mdtN	3003548	Resistomes & Variants	98.51 - 100.0	6551	major facilitator superfamily (MFS) antibiotic efflux pump	nucleoside antibiotic; disinfecting agents and antiseptics	Met9112
eptA	3003576	Resistomes & Variants	96.3 - 99.82	6726	pmr phosphoethanolamine transferase	peptide antibiotic	Met9112
gadX	3000508	Resistomes & Variants	93.13 - 100.0	3457	resistance-nodulation-cell division (RND) antibiotic efflux pump	macrolide antibiotic; fluoroquinolone antibiotic; penam	Met9112
bacA	3002986	Resistomes & Variants	99.63 - 100.0	1416	undecaprenyl pyrophosphate related proteins	peptide antibiotic	Met9112
mdtA	3000792	Resistomes & Variants	98.31 - 100.0	868	resistance-nodulation-cell division (RND) antibiotic efflux pump	aminocoumarin antibiotic	Met9112
gadW	3003838	Resistomes & Variants	97.11 - 100.0	1278	resistance-nodulation-cell division (RND) antibiotic efflux pump	macrolide antibiotic; fluoroquinolone antibiotic; penam	Met9112
aadA5	3002605	Resistomes & Variants	99.2 - 100.0	2120	ANT(3'')	aminoglycoside antibiotic	Met9112
H-NS	3000676	Resistomes & Variants	98.54 - 100.0	538	major facilitator superfamily (MFS) antibiotic efflux pump; resistance-nodulation-cell division (RND) antibiotic efflux pump	macrolide antibiotic; fluoroquinolone antibiotic; cephalosporin; cephamycin; penam; tetracycline antibiotic	Met9112
Klebsiella pneumoniae KpnH	3004597	Resistomes & Variants	79.37 - 99.77	1472	major facilitator superfamily (MFS) antibiotic efflux pump	macrolide antibiotic; fluoroquinolone antibiotic; aminoglycoside antibiotic; carbapenem; cephalosporin; penam; peptide antibiotic; penem	Met9112
AAC(6')-Ib-cr6	3005116	Resistomes & Variants	98.99	413	AAC(6'); AAC(6')-Ib-cr	fluoroquinolone antibiotic; aminoglycoside antibiotic	Met9112
AAC(3)-IIc	3002535	Resistomes & Variants	92.75 - 96.6	4455	AAC(3)	aminoglycoside antibiotic	Met9112
QepA2	3004103	Resistomes & Variants	99.22	84	major facilitator superfamily (MFS) antibiotic efflux pump	fluoroquinolone antibiotic	Met9112
dfrA15	3003013	Resistomes & Variants	99.36	28	trimethoprim resistant dihydrofolate reductase dfr	diaminopyrimidine antibiotic	Met9112
Klebsiella pneumoniae KpnF	3004583	Resistomes & Variants	83.49 - 84.4	200	small multidrug resistance (SMR) antibiotic efflux pump	macrolide antibiotic; aminoglycoside antibiotic; cephalosporin; tetracycline antibiotic; peptide antibiotic; rifamycin antibiotic; disinfecting agents and antiseptics	Met9112
Mrx	3003839	Resistomes & Variants	97.59 - 100.0	605	macrolide phosphotransferase (MPH)	macrolide antibiotic	Met9112
emrR	3000516	Resistomes & Variants	93.14 - 100.0	980	major facilitator superfamily (MFS) antibiotic efflux pump	fluoroquinolone antibiotic	Met9112
qacEdelta1	3005010	Resistomes & Variants	99.05	269	major facilitator superfamily (MFS) antibiotic efflux pump	disinfecting agents and antiseptics	Met9112
SAT-2	3002895	Resistomes & Variants	100	104	streptothricin acetyltransferase (SAT)	nucleoside antibiotic	Met9112
catII from Escherichia coli K-12	3004656	Resistomes & Variants	96.71	54	chloramphenicol acetyltransferase (CAT)	phenicol antibiotic	Met9112
AAC(6')-Ib10	3002581	Resistomes & Variants	88.0 - 100.0	485	AAC(6')	aminoglycoside antibiotic	Met9112
TEM-244	3007453	Resistomes & Variants	97.71	1285	TEM beta-lactamase	monobactam; cephalosporin; penam; penem	Met9112
TEM-214	3001391	Resistomes & Variants	100	424	TEM beta-lactamase	monobactam; cephalosporin; penam; penem	Met9112
dfrA14	3002859	Resistomes & Variants	97.33 - 99.36	337	trimethoprim resistant dihydrofolate reductase dfr	diaminopyrimidine antibiotic	Met9112
YajC	3005040	Resistomes & Variants	91.07 - 100.0	414	resistance-nodulation-cell division (RND) antibiotic efflux pump	fluoroquinolone antibiotic; cephalosporin; glycylcycline; penam; tetracycline antibiotic; oxazolidinone antibiotic; glycopeptide antibiotic; rifamycin antibiotic; phenicol antibiotic; disinfecting agents and antiseptics	Met9112
MdtK	3001327	Resistomes & Variants	99.37 - 99.79	712	multidrug and toxic compound extrusion (MATE) transporter	fluoroquinolone antibiotic	Met9112
AAC(6')-Iy	3002569	Resistomes & Variants	96.55	238	AAC(6')	aminoglycoside antibiotic	Met9112
ErmC	3000250	Resistomes & Variants	99.18 - 99.59	1915	Erm 23S ribosomal RNA methyltransferase	macrolide antibiotic; lincosamide antibiotic; streptogramin antibiotic; streptogramin A antibiotic; streptogramin B antibiotic	Met9112
Enterococcus faecalis chloramphenicol acetyltransferase	3004458	Resistomes & Variants	96.74	158	chloramphenicol acetyltransferase (CAT)	phenicol antibiotic	Met9112
vanR gene in vanO cluster	3002930	Resistomes & Variants	88.74 - 90.99	145	glycopeptide resistance gene cluster; vanR	glycopeptide antibiotic	Met9112
vanH gene in vanA cluster	3002942	Resistomes & Variants	35.94 - 38.06	237	vanH; glycopeptide resistance gene cluster	glycopeptide antibiotic	Met9112
FosI	3007370	Resistomes & Variants	43.93	82	fosfomycin thiol transferase	phosphonic acid antibiotic	Met9112
vanY gene in vanM cluster	3002961	Resistomes & Variants	31.11 - 39.74	196	vanY; glycopeptide resistance gene cluster	glycopeptide antibiotic	Met9112
norA	3000391	Resistomes & Variants	99.74	205	major facilitator superfamily (MFS) antibiotic efflux pump	fluoroquinolone antibiotic; disinfecting agents and antiseptics	Met9112
PC1 beta-lactamase (blaZ)	3000621	Resistomes & Variants	95.73 - 96.44	264	BlaZ beta-lactamase	penam	Met9112
Pseudomonas aeruginosa soxR	3004107	Resistomes & Variants	69.72	118	ATP-binding cassette (ABC) antibiotic efflux pump; major facilitator superfamily (MFS) antibiotic efflux pump; resistance-nodulation-cell division (RND) antibiotic efflux pump	fluoroquinolone antibiotic; cephalosporin; glycylcycline; penam; tetracycline antibiotic; rifamycin antibiotic; phenicol antibiotic; disinfecting agents and antiseptics	Met9112
FosA8	3007371	Resistomes & Variants	60.29	185	fosfomycin thiol transferase	phosphonic acid antibiotic	Met9112
TriA	3003679	Resistomes & Variants	99.18 - 99.73	304	resistance-nodulation-cell division (RND) antibiotic efflux pump	disinfecting agents and antiseptics	Met9112
MuxA	3004073	Resistomes & Variants	99.53 - 99.77	269	resistance-nodulation-cell division (RND) antibiotic efflux pump	macrolide antibiotic; monobactam; tetracycline antibiotic; aminocoumarin antibiotic	Met9112
MexL	3003710	Resistomes & Variants	99.53	58	resistance-nodulation-cell division (RND) antibiotic efflux pump	macrolide antibiotic; tetracycline antibiotic; disinfecting agents and antiseptics	Met9112
Pseudomonas aeruginosa CpxR	3004054	Resistomes & Variants	98.67 - 100.0	478	resistance-nodulation-cell division (RND) antibiotic efflux pump	macrolide antibiotic; fluoroquinolone antibiotic; monobactam; aminoglycoside antibiotic; carbapenem; cephalosporin; cephamycin; penam; tetracycline antibiotic; peptide antibiotic; aminocoumarin antibiotic; diaminopyrimidine antibiotic; sulfonamide antibiotic; phenicol antibiotic; penem	Met9112
Pseudomonas aeruginosa emrE	3004038	Resistomes & Variants	100	375	small multidrug resistance (SMR) antibiotic efflux pump	aminoglycoside antibiotic	Met9112
AAC(6')-Ib9	3002580	Resistomes & Variants	95.17	227	AAC(6')	aminoglycoside antibiotic	Met9112
AAC(3)-IIb	3002534	Resistomes & Variants	74.91	519	AAC(3)	aminoglycoside antibiotic	Met9112
ParR	3005068	Resistomes & Variants	99.03	533	resistance-nodulation-cell division (RND) antibiotic efflux pump; Outer Membrane Porin (Opr)	macrolide antibiotic; fluoroquinolone antibiotic; monobactam; aminoglycoside antibiotic; carbapenem; cephalosporin; cephamycin; penam; tetracycline antibiotic; phenicol antibiotic; penem; disinfecting agents and antiseptics	Met9112
ParS	3005067	Resistomes & Variants	99.53	80	resistance-nodulation-cell division (RND) antibiotic efflux pump; Outer Membrane Porin (Opr)	macrolide antibiotic; fluoroquinolone antibiotic; monobactam; aminoglycoside antibiotic; carbapenem; cephalosporin; cephamycin; penam; tetracycline antibiotic; phenicol antibiotic; penem; disinfecting agents and antiseptics	Met9112
OprM	3000379	Resistomes & Variants	99.59 - 100.0	77	resistance-nodulation-cell division (RND) antibiotic efflux pump	macrolide antibiotic; fluoroquinolone antibiotic; monobactam; aminoglycoside antibiotic; carbapenem; cephalosporin; cephamycin; penam; tetracycline antibiotic; peptide antibiotic; aminocoumarin antibiotic; diaminopyrimidine antibiotic; sulfonamide antibiotic; phenicol antibiotic; penem; disinfecting agents and antiseptics	Met9112
MexA	3000377	Resistomes & Variants	100	108	resistance-nodulation-cell division (RND) antibiotic efflux pump	macrolide antibiotic; fluoroquinolone antibiotic; monobactam; carbapenem; cephalosporin; cephamycin; penam; tetracycline antibiotic; peptide antibiotic; aminocoumarin antibiotic; diaminopyrimidine antibiotic; sulfonamide antibiotic; phenicol antibiotic; penem	Met9112
OprJ	3000802	Resistomes & Variants	99.16	389	resistance-nodulation-cell division (RND) antibiotic efflux pump	macrolide antibiotic; fluoroquinolone antibiotic; aminoglycoside antibiotic; cephalosporin; penam; tetracycline antibiotic; aminocoumarin antibiotic; diaminopyrimidine antibiotic; phenicol antibiotic	Met9112
smeR	3003066	Resistomes & Variants	95.63	68	resistance-nodulation-cell division (RND) antibiotic efflux pump	aminoglycoside antibiotic; cephalosporin; cephamycin; penam	Met9112
ANT(4')-Ia	3002623	Resistomes & Variants	99.21	123	ANT(4')	aminoglycoside antibiotic	Met9112
mecA	3000617	Resistomes & Variants	99.55	164	methicillin resistant PBP2	penam	Met9112
EreA2	3002826	Resistomes & Variants	100	89	macrolide esterase	macrolide antibiotic	Met9112
TEM-71	3000937	Resistomes & Variants	100	22	TEM beta-lactamase	monobactam; cephalosporin; penam; penem	Met9112
Mycobacterium tuberculosis rpsL mutations conferring resistance to Streptomycin	3003395	Resistomes & Variants	80.49 - 96.77	505	antibiotic-resistant rpsL	aminoglycoside antibiotic	Met9112
Escherichia coli GlpT with mutation conferring resistance to fosfomycin	3003889	Resistomes & Variants	90.87 - 99.78	2161	antibiotic-resistant GlpT	phosphonic acid antibiotic	Met9112
Cutibacterium acnes gyrA conferring resistance to fluoroquinolones	3003974	Resistomes & Variants	99.21	513	fluoroquinolone resistant gyrA	fluoroquinolone antibiotic	Met9112
Mycobacterium tuberculosis gyrB mutant conferring resistance to fluoroquinolones	3003459	Resistomes & Variants	90.69	423	fluoroquinolone resistant gyrB	fluoroquinolone antibiotic	Met9112
Haemophilus influenzae PBP3 conferring resistance to beta-lactam antibiotics	3004446	Resistomes & Variants	50.34 - 53.29	5050	Penicillin-binding protein mutations conferring resistance to beta-lactam antibiotics	cephalosporin; cephamycin; penam	Met9112
Salmonella serovars parE conferring resistance to fluoroquinolones	3003317	Resistomes & Variants	96.51	199	fluoroquinolone resistant parE	fluoroquinolone antibiotic	Met9112
Klebsiella pneumoniae mutant PhoQ conferring resistance to colistin	3007203	Resistomes & Variants	99.59	280	ATP-binding cassette (ABC) antibiotic efflux pump; pmr phosphoethanolamine transferase; transmembrane protein conferring colistin resistance	macrolide antibiotic; peptide antibiotic	Met9112
Klebsiella mutant PhoP conferring antibiotic resistance to colistin	3003585	Resistomes & Variants	99.55	149	ATP-binding cassette (ABC) antibiotic efflux pump; pmr phosphoethanolamine transferase; transmembrane protein conferring colistin resistance	macrolide antibiotic; peptide antibiotic	Met9112
Mycobacterium tuberculosis rpoB mutants conferring resistance to rifampicin	3003283	Resistomes & Variants	98.55 - 99.15	353	rifamycin-resistant beta-subunit of RNA polymerase (rpoB)	rifamycin antibiotic	Met9112
Staphylococcus aureus gyrA conferring resistance to fluoroquinolones	3003296	Resistomes & Variants	87.79 - 98.76	656	fluoroquinolone resistant gyrA	fluoroquinolone antibiotic	Met9112
Staphylococcus aureus GlpT with mutation conferring resistance to fosfomycin	3003901	Resistomes & Variants	86.64	309	antibiotic-resistant GlpT	phosphonic acid antibiotic	Met9112
Staphylococcus aureus gyrB conferring resistance to aminocoumarin	3003301	Resistomes & Variants	93.31	281	aminocoumarin resistant gyrB	aminocoumarin antibiotic	Met9112
Pseudomonas aeruginosa parE conferring resistance to fluoroquinolones	3003685	Resistomes & Variants	99.52 - 99.68	1577	fluoroquinolone resistant parE	fluoroquinolone antibiotic	Met9112
Pseudomonas mutant PhoQ conferring resistance to colistin	3003896	Resistomes & Variants	99.78	57	ATP-binding cassette (ABC) antibiotic efflux pump; pmr phosphoethanolamine transferase; transmembrane protein conferring colistin resistance	macrolide antibiotic; peptide antibiotic	Met9112
Staphylococcus aureus fusA with mutation conferring resistance to fusidic acid	3003735	Resistomes & Variants	99.86	428	antibiotic resistant fusA	fusidane antibiotic	Met9112
tetR	3003479	Resistomes & Variants	99.5 - 100.0	88	major facilitator superfamily (MFS) antibiotic efflux pump	tetracycline antibiotic	Met9112
baeR	3000828	Resistomes & Variants	91.63 - 99.58	829	resistance-nodulation-cell division (RND) antibiotic efflux pump	aminoglycoside antibiotic; aminocoumarin antibiotic	Met9112
Escherichia coli marR mutant conferring antibiotic resistance	3003378	Resistomes & Variants	97.92 - 100.0	806	resistance-nodulation-cell division (RND) antibiotic efflux pump	fluoroquinolone antibiotic; cephalosporin; glycylcycline; penam; tetracycline antibiotic; rifamycin antibiotic; phenicol antibiotic; disinfecting agents and antiseptics	Met9112
Escherichia coli acrR with mutation conferring multidrug antibiotic resistance	3003807	Resistomes & Variants	90.45 - 100.0	1071	resistance-nodulation-cell division (RND) antibiotic efflux pump	fluoroquinolone antibiotic; cephalosporin; glycylcycline; penam; tetracycline antibiotic; rifamycin antibiotic; phenicol antibiotic; disinfecting agents and antiseptics	Met9112
baeS	3000829	Resistomes & Variants	96.35 - 100.0	3327	resistance-nodulation-cell division (RND) antibiotic efflux pump	aminoglycoside antibiotic; aminocoumarin antibiotic	Met9112
MexT	3000814	Resistomes & Variants	99.26 - 99.62	330	resistance-nodulation-cell division (RND) antibiotic efflux pump	fluoroquinolone antibiotic; diaminopyrimidine antibiotic; phenicol antibiotic	Met9112
nalC	3000818	Resistomes & Variants	98.56	298	resistance-nodulation-cell division (RND) antibiotic efflux pump	macrolide antibiotic; fluoroquinolone antibiotic; monobactam; carbapenem; cephalosporin; cephamycin; penam; tetracycline antibiotic; peptide antibiotic; aminocoumarin antibiotic; diaminopyrimidine antibiotic; sulfonamide antibiotic; phenicol antibiotic; penem	Met9112
Type A NfxB	3004059	Resistomes & Variants	100	1283	resistance-nodulation-cell division (RND) antibiotic efflux pump	macrolide antibiotic; fluoroquinolone antibiotic; cephalosporin; penam; tetracycline antibiotic; aminocoumarin antibiotic; diaminopyrimidine antibiotic; phenicol antibiotic	Met9112
APH(3')-Ia	3002641	CARD; Resistomes & Variants	96.63 - 100.0	27106	APH(3')	aminoglycoside antibiotic	Met9020
qacB	3003047	CARD	100	16	major facilitator superfamily (MFS) antibiotic efflux pump	fluoroquinolone antibiotic	Met9020
ErmX	3000596	CARD; Resistomes & Variants	82.75 - 100.0	24310	Erm 23S ribosomal RNA methyltransferase	macrolide antibiotic; lincosamide antibiotic; streptogramin antibiotic; streptogramin A antibiotic; streptogramin B antibiotic	Met9020
evgA	3000832	CARD; Resistomes & Variants	99.02 - 100.0	3344	major facilitator superfamily (MFS) antibiotic efflux pump; resistance-nodulation-cell division (RND) antibiotic efflux pump	macrolide antibiotic; fluoroquinolone antibiotic; penam; tetracycline antibiotic	Met9020
tet(J)	3000177	CARD	100	1872	major facilitator superfamily (MFS) antibiotic efflux pump	tetracycline antibiotic	Met9020
ANT(9)-Ia	3002630	CARD; Resistomes & Variants	99.62 - 100.0	213	ANT(9)	aminoglycoside antibiotic	Met9020
oleB	3003036	CARD	100	2223	Miscellaneous ABC-F subfamily ATP-binding cassette ribosomal protection proteins	macrolide antibiotic	Met9020
dfrC	3002865	CARD; Resistomes & Variants	98.14 - 100.0	1520	trimethoprim resistant dihydrofolate reductase dfr	diaminopyrimidine antibiotic	Met9020
bacA	3002986	CARD; Resistomes & Variants	99.27 - 100.0	6400	undecaprenyl pyrophosphate related proteins	peptide antibiotic	Met9020
Escherichia coli folP with mutation conferring resistance to sulfonamides	3003386	CARD; Resistomes & Variants	99.29 - 100.0	5806	sulfonamide resistant dihydropteroate synthase folP	sulfonamide antibiotic	Met9020
Escherichia coli gyrB conferring resistance to aminocoumarin	3003303	CARD	100	279	aminocoumarin resistant gyrB	aminocoumarin antibiotic	Met9020
Staphylococcus aureus rpoC conferring resistance to daptomycin	3003291	CARD	100	3839	daptomycin-resistant beta prime subunit of RNA polymerase (rpoC)	peptide antibiotic	Met9020
Escherichia coli 16S rRNA mutation conferring resistance to edeine	3003223	CARD	100	74954	16s rRNA with mutation conferring resistance to peptide antibiotics	peptide antibiotic	Met9020
Neisseria gonorrhoeae 16S rRNA mutation conferring resistance to spectinomycin	3003495	CARD	100	2834	16s rRNA with mutation conferring resistance to aminoglycoside antibiotics	aminoglycoside antibiotic	Met9020
Escherichia coli EF-Tu mutants conferring resistance to Pulvomycin	3003369	CARD; Resistomes & Variants	86.11 - 100.0	45903	elfamycin resistant EF-Tu	elfamycin antibiotic	Met9020
Escherichia coli parE conferring resistance to fluoroquinolones	3003316	CARD; Resistomes & Variants	78.66 - 100.0	12935	fluoroquinolone resistant parE	fluoroquinolone antibiotic	Met9020
Salmonella serovars parE conferring resistance to fluoroquinolones	3003317	CARD; Resistomes & Variants	96.34 - 100.0	197	fluoroquinolone resistant parE	fluoroquinolone antibiotic	Met9020
Pasteurella multocida 16S rRNA mutation conferring resistance to spectinomycin	3003493	CARD	100	3589	16s rRNA with mutation conferring resistance to aminoglycoside antibiotics	aminoglycoside antibiotic	Met9020
Staphylococcus aureus mprF with mutation conferring resistance to daptomycin	3003319	CARD	100	116	daptomycin resistant mprF	peptide antibiotic	Met9020
Salmonella enterica 16S rRNA (rrsD) mutation conferring resistance to spectinomycin	3003512	CARD	100	12304	16s rRNA with mutation conferring resistance to aminoglycoside antibiotics	aminoglycoside antibiotic	Met9020
Chlamydophila psittaci 16S rRNA mutation conferring resistance to spectinomycin	3003485	CARD	100	1659	16s rRNA with mutation conferring resistance to aminoglycoside antibiotics	aminoglycoside antibiotic	Met9020
Borreliella burgdorferi 16S rRNA mutation conferring resistance to gentamicin	3003504	CARD	100	1169	16s rRNA with mutation conferring resistance to aminoglycoside antibiotics	aminoglycoside antibiotic	Met9020
Mycobacteroides abscessus 16S rRNA mutation conferring resistance to gentamicin	3003240	CARD	100	22709	16s rRNA with mutation conferring resistance to aminoglycoside antibiotics	aminoglycoside antibiotic	Met9020
Cutibacterium acnes 16S rRNA mutation conferring resistance to tetracycline	3003499	CARD	100	5969	16S rRNA with mutation conferring resistance to tetracycline derivatives	tetracycline antibiotic	Met9020
Escherichia coli 16S rRNA (rrsC) mutation conferring resistance to kasugamicin	3003333	CARD; Resistomes & Variants	98.64 - 100.0	7522	16s rRNA with mutation conferring resistance to aminoglycoside antibiotics	aminoglycoside antibiotic	Met9020
Mycolicibacterium smegmatis 16S rRNA (rrsB) mutation conferring resistance to streptomycin	3003541	CARD	100	75466	16s rRNA with mutation conferring resistance to aminoglycoside antibiotics	aminoglycoside antibiotic	Met9020
Planobispora rosea EF-Tu mutants conferring resistance to inhibitor GE2270A	3003361	CARD	100	5402	elfamycin resistant EF-Tu	elfamycin antibiotic	Met9020
Escherichia coli murA with mutation conferring resistance to fosfomycin	3003775	CARD	100	8947	antibiotic-resistant murA transferase	phosphonic acid antibiotic	Met9020
Streptomyces cinnamoneus EF-Tu mutants conferring resistance to elfamycin	3003359	CARD	100	1184	elfamycin resistant EF-Tu	elfamycin antibiotic	Met9020
Staphylococcus aureus walK with mutation conferring resistance to daptomycin	3003794	CARD	100	579	daptomycin resistant walK	peptide antibiotic	Met9020
Corynebacterium striatum tetA	3004639	CARD; Resistomes & Variants	94.54 - 100.0	28437	major facilitator superfamily (MFS) antibiotic efflux pump	penam; tetracycline antibiotic	Met9020
Escherichia coli GlpT with mutation conferring resistance to fosfomycin	3003889	CARD; Resistomes & Variants	91.09 - 100.0	9568	antibiotic-resistant GlpT	phosphonic acid antibiotic	Met9020
Escherichia coli UhpA with mutation conferring resistance to fosfomycin	3003893	CARD; Resistomes & Variants	97.45 - 100.0	3774	antibiotic-resistant UhpT	phosphonic acid antibiotic	Met9020
Escherichia coli CyaA with mutation conferring resistance to fosfomycin	3003900	CARD; Resistomes & Variants	98.35 - 100.0	19692	antibiotic-resistant cya adenylate cyclase	phosphonic acid antibiotic	Met9020
Clostridioides difficile 23S rRNA with mutation conferring resistance to erythromycin and clindamycin	3004654	CARD	100	18	23S rRNA with mutation conferring resistance to macrolide antibiotics	macrolide antibiotic; lincosamide antibiotic	Met9020
Klebsiella pneumoniae OmpK36	3003968	CARD	100	588	General Bacterial Porin with reduced permeability to beta-lactams	monobactam; carbapenem; cephalosporin; cephamycin; penam; penem	Met9020
Helicobacter pylori 16S rRNA mutation conferring resistance to tetracycline	3003510	CARD	100	2490	16S rRNA with mutation conferring resistance to tetracycline derivatives	tetracycline antibiotic	Met9020
Mycobacteroides chelonae 23S rRNA with mutation conferring resistance to clarithromycin	3004165	CARD	100	1105	23S rRNA with mutation conferring resistance to macrolide antibiotics	macrolide antibiotic	Met9020
Staphylococcus aureus 23S rRNA with mutation conferring resistance to linezolid	3004058	CARD; Resistomes & Variants	97.91 - 100.0	34526	23S rRNA with mutation conferring resistance to linezolid antibiotics	macrolide antibiotic; lincosamide antibiotic; streptogramin antibiotic; oxazolidinone antibiotic; glycopeptide antibiotic; phenicol antibiotic; pleuromutilin antibiotic	Met9020
Enterococcus faecium EF-Tu mutants conferring resistance to GE2270A	3003438	CARD	100	737	elfamycin resistant EF-Tu	elfamycin antibiotic	Met9020
Mycobacterium leprae rpoB mutations conferring resistance to rifampicin	3003284	CARD	100	264	rifamycin-resistant beta-subunit of RNA polymerase (rpoB)	rifamycin antibiotic	Met9020
porin OmpC	3004114	CARD	100	7741	General Bacterial Porin with reduced permeability to beta-lactams	monobactam; carbapenem; cephalosporin; cephamycin; penam; penem	Met9020
Escherichia coli LamB	3004126	CARD	100	10481	Sugar Porin (SP)	fluoroquinolone antibiotic; tetracycline antibiotic	Met9020
Serratia marcescens Omp1	3004128	CARD	100	197	General Bacterial Porin with reduced permeability to beta-lactams	fluoroquinolone antibiotic; monobactam; carbapenem; cephalosporin; cephamycin; penam; tetracycline antibiotic; phenicol antibiotic; penem	Met9020
Moraxella catarrhalis 23S rRNA with mutation conferring resistance to macrolide antibiotics	3004138	CARD	100	966	23S rRNA with mutation conferring resistance to macrolide antibiotics	macrolide antibiotic	Met9020
Escherichia coli 23S rRNA with mutation conferring resistance to clindamycin	3004149	CARD; Resistomes & Variants	99.07 - 100.0	26803	23S rRNA with mutation conferring resistance to lincosamide antibiotics	lincosamide antibiotic	Met9020
Propionibacteria 23S rRNA with mutation conferring resistance to macrolide antibiotics	3004161	CARD; Resistomes & Variants	98.63 - 100.0	1448	23S rRNA with mutation conferring resistance to macrolide antibiotics	macrolide antibiotic	Met9020
Mycolicibacterium smegmatis 23S rRNA with mutation conferring resistance to clarithromycin	3004169	CARD	100	30783	23S rRNA with mutation conferring resistance to macrolide antibiotics	macrolide antibiotic	Met9020
Mycobacterium kansasii 23S rRNA with mutation conferring resistance to clarithromycin	3004168	CARD	100	7629	23S rRNA with mutation conferring resistance to macrolide antibiotics	macrolide antibiotic	Met9020
Mycobacteroides abscessus 23S rRNA with mutation conferring resistance to clarithromycin	3004163	CARD	100	123828	23S rRNA with mutation conferring resistance to macrolide antibiotics	macrolide antibiotic	Met9020
Streptococcus pneumoniae 23S rRNA with mutation conferring resistance to macrolide antibiotics	3004170	CARD	100	15	23S rRNA with mutation conferring resistance to macrolide antibiotics	macrolide antibiotic	Met9020
Escherichia coli mdfA	3001328	CARD; Resistomes & Variants	95.61 - 100.0	10951	major facilitator superfamily (MFS) antibiotic efflux pump	tetracycline antibiotic; disinfecting agents and antiseptics	Met9020
Escherichia coli PtsI with mutation conferring resistance to fosfomycin	3003899	CARD	100	11336	antibiotic-resistant ptsI phosphotransferase	phosphonic acid antibiotic	Met9020
Neisseria gonorrhoeae 23S rRNA with mutation conferring resistance to azithromycin	3004836	CARD	100	414	23S rRNA with mutation conferring resistance to macrolide antibiotics	macrolide antibiotic	Met9020
mlaD	3005042	CARD	100	4179	ATP-binding cassette (ABC) antibiotic efflux pump	oxazolidinone antibiotic; glycopeptide antibiotic	Met9020
mlaF	3005041	CARD	100	6810	ATP-binding cassette (ABC) antibiotic efflux pump	oxazolidinone antibiotic; glycopeptide antibiotic	Met9020
Thermus thermophilus 23s rRNA conferring resistance to pleuromutilin antibiotics	3005083	CARD	100	5400	23S rRNA with mutation conferring resistance to pleuromutilin antibiotics	pleuromutilin antibiotic	Met9020
Escherichia coli ompF with mutation conferring resistance to beta-lactam antibiotics	3003390	CARD; Resistomes & Variants	98.62 - 100.0	7393	General Bacterial Porin with reduced permeability to beta-lactams	monobactam; carbapenem; cephalosporin; cephamycin; penam; penem	Met9020
Staphylococcus aureus fusE with mutation conferring resistance to fusidic acid	3003737	CARD	100	549	antibiotic resistant fusE	fusidane antibiotic	Met9020
Chlamydomonas reinhardtii 16S rRNA (rrnS) mutation conferring resistance to streptomycin	3003978	CARD	100	227	16s rRNA with mutation conferring resistance to aminoglycoside antibiotics	aminoglycoside antibiotic	Met9020
Mycobacterium tuberculosis rpsA mutations conferring resistance to pyrazinamide	3004721	CARD	100	8801	pyrazinamide resistant rpsA	pyrazine antibiotic	Met9020
Mycolicibacterium smegmatis ndh with mutation conferring resistance to isoniazid	3003778	CARD	100	2195	antibiotic resistant ndh	isoniazid-like antibiotic	Met9020
Escherichia coli fabG mutations conferring resistance to triclosan	3004049	CARD	100	3855	antibiotic resistant fabG	disinfecting agents and antiseptics	Met9020
Escherichia coli mipA	3004127	CARD	100	4533	MipA-interacting Protein	fluoroquinolone antibiotic; aminoglycoside antibiotic	Met9020
Streptomyces ambofaciens 23S rRNA with mutation conferring resistance to macrolide antibiotics	3004171	CARD	100	73100	23S rRNA with mutation conferring resistance to macrolide antibiotics	macrolide antibiotic	Met9020
TEM-244	3007453	CARD; Resistomes & Variants	97.71 - 100.0	34817	TEM beta-lactamase	monobactam; cephalosporin; penam; penem	Met9020
Treponema pallidum 23S rRNA with mutation conferring resistance to erythromycin	3007759	CARD	100	655	23S rRNA with mutation conferring resistance to macrolide antibiotics	macrolide antibiotic	Met9020
Mycobacterium avium 23S rRNA with mutation conferring resistance to clarithromycin	3004164	Resistomes & Variants	99.9 - 99.94	6984	23S rRNA with mutation conferring resistance to macrolide antibiotics	macrolide antibiotic	Met9020
Escherichia coli 23S rRNA with mutation conferring resistance to erythromycin and telithromycin	3004131	Resistomes & Variants	97.9 - 99.45	149569	23S rRNA with mutation conferring resistance to macrolide antibiotics	macrolide antibiotic	Met9020
Escherichia coli 23S rRNA with mutation conferring resistance to oxazolidinone antibiotics	3004173	Resistomes & Variants	98.9 - 99.59	14536	23S rRNA with mutation conferring resistance to oxazolidinone antibiotics	oxazolidinone antibiotic	Met9020
Escherichia coli 16S rRNA (rrsB) mutation conferring resistance to paromomycin	3003403	Resistomes & Variants	99.55	56	16s rRNA with mutation conferring resistance to aminoglycoside antibiotics	aminoglycoside antibiotic	Met9020
Mycobacterium tuberculosis 16S rRNA mutation conferring resistance to viomycin	3003437	Resistomes & Variants	99.87 - 99.93	30823	16s rRNA with mutation conferring resistance to peptide antibiotics	peptide antibiotic	Met9020
Mycobacterium tuberculosis 23S rRNA mutation conferring resistance to capreomycin	3004937	Resistomes & Variants	99.59 - 99.97	43901	23s rRNA with mutation conferring resistance to aminoglycoside antibiotics	aminoglycoside antibiotic	Met9020
sul2	3000412	Resistomes & Variants	98.15 - 100.0	8694	sulfonamide resistant sul	sulfonamide antibiotic	Met9020
APH(3'')-Ib	3002639	Resistomes & Variants	97.75 - 99.63	3904	APH(3'')	aminoglycoside antibiotic	Met9020
APH(6)-Id	3002660	Resistomes & Variants	94.24 - 100.0	27230	APH(6)	aminoglycoside antibiotic	Met9020
FosA8	3007371	Resistomes & Variants	51.11 - 60.29	502	fosfomycin thiol transferase	phosphonic acid antibiotic	Met9020
armA	3000858	Resistomes & Variants	100	933	16S rRNA methyltransferase (G1405)	aminoglycoside antibiotic	Met9020
mphE	3003741	Resistomes & Variants	96.38	2843	macrolide phosphotransferase (MPH)	macrolide antibiotic	Met9020
vanT gene in vanG cluster	3002972	Resistomes & Variants	30.56 - 34.4	1966	glycopeptide resistance gene cluster; vanT	glycopeptide antibiotic	Met9020
msbA	3003950	Resistomes & Variants	92.61 - 99.83	12782	ATP-binding cassette (ABC) antibiotic efflux pump	nitroimidazole antibiotic	Met9020
ANT(4')-Ia	3002623	Resistomes & Variants	96.05 - 99.6	3926	ANT(4')	aminoglycoside antibiotic	Met9020
marA	3000263	Resistomes & Variants	95.24 - 100.0	2323	resistance-nodulation-cell division (RND) antibiotic efflux pump; General Bacterial Porin with reduced permeability to beta-lactams	fluoroquinolone antibiotic; monobactam; carbapenem; cephalosporin; glycylcycline; cephamycin; penam; tetracycline antibiotic; rifamycin antibiotic; phenicol antibiotic; penem; disinfecting agents and antiseptics	Met9020
tet(W)	3000194	Resistomes & Variants	96.8 - 97.92	10128	tetracycline-resistant ribosomal protection protein	tetracycline antibiotic	Met9020
BLMT	3005036	Resistomes & Variants	100	1740	Bleomycin resistant protein	glycopeptide antibiotic	Met9020
vanG	3002909	Resistomes & Variants	37.4 - 39.09	10984	glycopeptide resistance gene cluster; Van ligase	glycopeptide antibiotic	Met9020
AAC(6')-Ib-cr6	3005116	Resistomes & Variants	98.99	2670	AAC(6'); AAC(6')-Ib-cr	fluoroquinolone antibiotic; aminoglycoside antibiotic	Met9020
TEM-1	3000873	Resistomes & Variants	97.46 - 100.0	4402	TEM beta-lactamase	monobactam; cephalosporin; penam; penem	Met9020
emrR	3000516	Resistomes & Variants	93.14 - 100.0	3336	major facilitator superfamily (MFS) antibiotic efflux pump	fluoroquinolone antibiotic	Met9020
tet(M)	3000186	Resistomes & Variants	97.03 - 99.37	876	tetracycline-resistant ribosomal protection protein	tetracycline antibiotic	Met9020
cpxA	3000830	Resistomes & Variants	99.78 - 100.0	9505	resistance-nodulation-cell division (RND) antibiotic efflux pump	aminoglycoside antibiotic; aminocoumarin antibiotic	Met9020
Klebsiella pneumoniae KpnF	3004583	Resistomes & Variants	68.81 - 84.4	1773	small multidrug resistance (SMR) antibiotic efflux pump	macrolide antibiotic; aminoglycoside antibiotic; cephalosporin; tetracycline antibiotic; peptide antibiotic; rifamycin antibiotic; disinfecting agents and antiseptics	Met9020
dfrA17	3002860	Resistomes & Variants	98.73 - 99.36	9970	trimethoprim resistant dihydrofolate reductase dfr	diaminopyrimidine antibiotic	Met9020
tet(B)	3000166	Resistomes & Variants	98.22 - 99.25	17376	major facilitator superfamily (MFS) antibiotic efflux pump	tetracycline antibiotic	Met9020
Escherichia coli emrE	3004039	Resistomes & Variants	93.07 - 100.0	17028	small multidrug resistance (SMR) antibiotic efflux pump	macrolide antibiotic	Met9020
Escherichia coli acrA	3004043	Resistomes & Variants	91.69 - 100.0	8467	resistance-nodulation-cell division (RND) antibiotic efflux pump	fluoroquinolone antibiotic; cephalosporin; glycylcycline; penam; tetracycline antibiotic; rifamycin antibiotic; phenicol antibiotic; disinfecting agents and antiseptics	Met9020
Klebsiella pneumoniae KpnE	3004580	Resistomes & Variants	79.17 - 82.2	1933	small multidrug resistance (SMR) antibiotic efflux pump	macrolide antibiotic; aminoglycoside antibiotic; cephalosporin; tetracycline antibiotic; peptide antibiotic; rifamycin antibiotic; disinfecting agents and antiseptics	Met9020
H-NS	3000676	Resistomes & Variants	93.38 - 100.0	3279	major facilitator superfamily (MFS) antibiotic efflux pump; resistance-nodulation-cell division (RND) antibiotic efflux pump	macrolide antibiotic; fluoroquinolone antibiotic; cephalosporin; cephamycin; penam; tetracycline antibiotic	Met9020
mdtH	3001216	Resistomes & Variants	99.5 - 100.0	7131	major facilitator superfamily (MFS) antibiotic efflux pump	fluoroquinolone antibiotic	Met9020
mdtG	3001329	Resistomes & Variants	99.26 - 100.0	7399	major facilitator superfamily (MFS) antibiotic efflux pump	phosphonic acid antibiotic	Met9020
kdpE	3003841	Resistomes & Variants	91.74 - 100.0	88390	kdpDE	aminoglycoside antibiotic	Met9020
leuO	3003843	Resistomes & Variants	83.44 - 100.0	11281	major facilitator superfamily (MFS) antibiotic efflux pump	nucleoside antibiotic; disinfecting agents and antiseptics	Met9020
mdtN	3003548	Resistomes & Variants	98.51 - 100.0	17403	major facilitator superfamily (MFS) antibiotic efflux pump	nucleoside antibiotic; disinfecting agents and antiseptics	Met9020
gadW	3003838	Resistomes & Variants	97.11 - 100.0	5929	resistance-nodulation-cell division (RND) antibiotic efflux pump	macrolide antibiotic; fluoroquinolone antibiotic; penam	Met9020
mdtE	3000795	Resistomes & Variants	97.4 - 100.0	9698	resistance-nodulation-cell division (RND) antibiotic efflux pump	macrolide antibiotic; fluoroquinolone antibiotic; penam	Met9020
CRP	3000518	Resistomes & Variants	98.1 - 99.52	6013	resistance-nodulation-cell division (RND) antibiotic efflux pump	macrolide antibiotic; fluoroquinolone antibiotic; penam	Met9020
AcrE	3000499	Resistomes & Variants	95.31 - 100.0	10020	resistance-nodulation-cell division (RND) antibiotic efflux pump	fluoroquinolone antibiotic; cephalosporin; cephamycin; penam	Met9020
AcrS	3000656	Resistomes & Variants	98.18 - 100.0	5620	resistance-nodulation-cell division (RND) antibiotic efflux pump	fluoroquinolone antibiotic; cephalosporin; glycylcycline; cephamycin; penam; tetracycline antibiotic; rifamycin antibiotic; phenicol antibiotic; disinfecting agents and antiseptics	Met9020
emrA	3000027	Resistomes & Variants	98.66 - 99.74	6591	major facilitator superfamily (MFS) antibiotic efflux pump	fluoroquinolone antibiotic	Met9020
emrK	3000206	Resistomes & Variants	96.78 - 99.72	7674	major facilitator superfamily (MFS) antibiotic efflux pump	tetracycline antibiotic	Met9020
PmrF	3003578	Resistomes & Variants	97.47 - 100.0	8241	pmr phosphoethanolamine transferase	peptide antibiotic	Met9020
ugd	3003577	Resistomes & Variants	92.78 - 99.48	8857	pmr phosphoethanolamine transferase	peptide antibiotic	Met9020
qacJ	3007014	Resistomes & Variants	37.25 - 71.96	8572	small multidrug resistance (SMR) antibiotic efflux pump	disinfecting agents and antiseptics	Met9020
mdtA	3000792	Resistomes & Variants	97.32 - 99.52	8205	resistance-nodulation-cell division (RND) antibiotic efflux pump	aminocoumarin antibiotic	Met9020
TEM-32	3000902	Resistomes & Variants	99.65	309	TEM beta-lactamase	monobactam; cephalosporin; penam; penem	Met9020
mdtM	3001214	Resistomes & Variants	97.29 - 99.51	9076	major facilitator superfamily (MFS) antibiotic efflux pump	fluoroquinolone antibiotic; lincosamide antibiotic; nucleoside antibiotic; phenicol antibiotic; disinfecting agents and antiseptics	Met9020
catA1	3002683	Resistomes & Variants	100	7077	chloramphenicol acetyltransferase (CAT)	phenicol antibiotic	Met9020
AAC(3)-IVa	3002539	Resistomes & Variants	100	2070	AAC(3)	aminoglycoside antibiotic	Met9020
gadX	3000508	Resistomes & Variants	92.34 - 99.15	13995	resistance-nodulation-cell division (RND) antibiotic efflux pump	macrolide antibiotic; fluoroquinolone antibiotic; penam	Met9020
EC-5	3006880	Resistomes & Variants	97.88 - 100.0	15330	EC beta-lactamase	cephalosporin	Met9020
sul1	3000410	Resistomes & Variants	99.61 - 100.0	1890	sulfonamide resistant sul	sulfonamide antibiotic	Met9020
rsmA	3005069	Resistomes & Variants	83.61 - 92.98	2755	resistance-nodulation-cell division (RND) antibiotic efflux pump	fluoroquinolone antibiotic; diaminopyrimidine antibiotic; phenicol antibiotic	Met9020
AAC(3)-IIc	3002535	Resistomes & Variants	83.47 - 96.6	15720	AAC(3)	aminoglycoside antibiotic	Met9020
Klebsiella pneumoniae KpnH	3004597	Resistomes & Variants	72.11 - 100.0	8212	major facilitator superfamily (MFS) antibiotic efflux pump	macrolide antibiotic; fluoroquinolone antibiotic; aminoglycoside antibiotic; carbapenem; cephalosporin; penam; peptide antibiotic; penem	Met9020
TEM-150	3001017	Resistomes & Variants	100	614	TEM beta-lactamase	monobactam; cephalosporin; penam; penem	Met9020
aadA2	3002602	Resistomes & Variants	99.15	1351	ANT(3'')	aminoglycoside antibiotic	Met9020
TEM-84	3000951	Resistomes & Variants	100	343	TEM beta-lactamase	monobactam; cephalosporin; penam; penem	Met9020
TEM-243	3005273	Resistomes & Variants	97.48 - 98.92	44	TEM beta-lactamase	monobactam; cephalosporin; penam; penem	Met9020
dfrA19	3003015	Resistomes & Variants	97.37	1361	trimethoprim resistant dihydrofolate reductase dfr	diaminopyrimidine antibiotic	Met9020
aadA5	3002605	Resistomes & Variants	100	4453	ANT(3'')	aminoglycoside antibiotic	Met9020
aadA22	3002619	Resistomes & Variants	99.23	2593	ANT(3'')	aminoglycoside antibiotic	Met9020
qacEdelta1	3005010	Resistomes & Variants	99.05 - 100.0	1367	major facilitator superfamily (MFS) antibiotic efflux pump	disinfecting agents and antiseptics	Met9020
TEM-247	3007451	Resistomes & Variants	99.59 - 99.6	61	TEM beta-lactamase	monobactam; cephalosporin; penam; penem	Met9020
SAT-2	3002895	Resistomes & Variants	100	1312	streptothricin acetyltransferase (SAT)	nucleoside antibiotic	Met9020
qacL	3005098	Resistomes & Variants	92.93	341	small multidrug resistance (SMR) antibiotic efflux pump	disinfecting agents and antiseptics	Met9020
OmpA	3005044	Resistomes & Variants	95.72 - 99.73	6500	General Bacterial Porin with reduced permeability to peptide antibiotics	peptide antibiotic	Met9020
AAC(6')-Ib-cr3	3005112	Resistomes & Variants	100	746	AAC(6'); AAC(6')-Ib-cr	fluoroquinolone antibiotic; aminoglycoside antibiotic	Met9020
AAC(6')-Ib10	3002581	Resistomes & Variants	89.2 - 100.0	15396	AAC(6')	aminoglycoside antibiotic	Met9020
Klebsiella pneumoniae OmpK37	3004122	Resistomes & Variants	95.72 - 99.47	2344	General Bacterial Porin with reduced permeability to beta-lactams	monobactam; carbapenem; cephalosporin; cephamycin; penam; penem	Met9020
dfrA14	3002859	Resistomes & Variants	99.36	4566	trimethoprim resistant dihydrofolate reductase dfr	diaminopyrimidine antibiotic	Met9020
sdiA	3000826	Resistomes & Variants	96.67 - 98.75	422	resistance-nodulation-cell division (RND) antibiotic efflux pump	fluoroquinolone antibiotic; cephalosporin; glycylcycline; penam; tetracycline antibiotic; rifamycin antibiotic; phenicol antibiotic; disinfecting agents and antiseptics	Met9020
MdtK	3001327	Resistomes & Variants	99.37 - 99.58	5329	multidrug and toxic compound extrusion (MATE) transporter	fluoroquinolone antibiotic	Met9020
AAC(6')-Iy	3002569	Resistomes & Variants	96.55	1653	AAC(6')	aminoglycoside antibiotic	Met9020
RbpA	3000245	Resistomes & Variants	88.29 - 89.19	4101	RbpA bacterial RNA polymerase-binding protein	rifamycin antibiotic	Met9020
Staphylococcus aureus mupA conferring resistance to mupirocin	3000521	Resistomes & Variants	99.22 - 99.61	5764	antibiotic-resistant isoleucyl-tRNA synthetase (ileS)	mupirocin-like antibiotic	Met9020
ErmC	3000250	Resistomes & Variants	93.03 - 99.59	8602	Erm 23S ribosomal RNA methyltransferase	macrolide antibiotic; lincosamide antibiotic; streptogramin antibiotic; streptogramin A antibiotic; streptogramin B antibiotic	Met9020
Enterococcus faecalis chloramphenicol acetyltransferase	3004458	Resistomes & Variants	96.74 - 97.67	10114	chloramphenicol acetyltransferase (CAT)	phenicol antibiotic	Met9020
QnrS2	3002791	Resistomes & Variants	100	461	quinolone resistance protein (qnr)	fluoroquinolone antibiotic	Met9020
FosI	3007370	Resistomes & Variants	43.93	919	fosfomycin thiol transferase	phosphonic acid antibiotic	Met9020
aadA10	3004692	Resistomes & Variants	99.63	5217	ANT(3'')	aminoglycoside antibiotic	Met9020
sepA	3007012	Resistomes & Variants	47.55 - 96.48	413	small multidrug resistance (SMR) antibiotic efflux pump	disinfecting agents and antiseptics	Met9020
lnuA	3002835	Resistomes & Variants	92.55 - 99.38	1507	lincosamide nucleotidyltransferase (LNU)	lincosamide antibiotic	Met9020
sdrM	3007013	Resistomes & Variants	44.7 - 99.51	1118	major facilitator superfamily (MFS) antibiotic efflux pump	fluoroquinolone antibiotic; disinfecting agents and antiseptics	Met9020
catA4	3004657	Resistomes & Variants	96.77	888	chloramphenicol acetyltransferase (CAT)	phenicol antibiotic	Met9020
aad(6)	3002628	Resistomes & Variants	99.64 - 100.0	11	ANT(6)	aminoglycoside antibiotic	Met9020
msrA	3000251	Resistomes & Variants	97.49 - 98.16	56	msr-type ABC-F protein	macrolide antibiotic; streptogramin antibiotic; streptogramin B antibiotic	Met9020
PC1 beta-lactamase (blaZ)	3000621	Resistomes & Variants	93.95 - 96.8	603	BlaZ beta-lactamase	penam	Met9020
rpoB2	3000501	Resistomes & Variants	96.66 - 99.91	5394	rifamycin-resistant beta-subunit of RNA polymerase (rpoB)	rifamycin antibiotic	Met9020
norC	3007010	Resistomes & Variants	61.99 - 62.42	1764	major facilitator superfamily (MFS) antibiotic efflux pump	fluoroquinolone antibiotic; disinfecting agents and antiseptics	Met9020
norA	3000391	Resistomes & Variants	98.71 - 99.74	1108	major facilitator superfamily (MFS) antibiotic efflux pump	fluoroquinolone antibiotic; disinfecting agents and antiseptics	Met9020
FosBx1	3007372	Resistomes & Variants	59.85 - 60.58	503	fosfomycin thiol transferase	phosphonic acid antibiotic	Met9020
mdeA	3007011	Resistomes & Variants	39.34 - 55.0	757	major facilitator superfamily (MFS) antibiotic efflux pump	fluoroquinolone antibiotic; aminoglycoside antibiotic; penam; tetracycline antibiotic; disinfecting agents and antiseptics	Met9020
mecA	3000617	Resistomes & Variants	99.55 - 99.7	2194	methicillin resistant PBP2	penam	Met9020
AAC(6')-Ie-APH(2'')-Ia bifunctional protein	3002597	Resistomes & Variants	98.44 - 100.0	3077	aminoglycoside bifunctional resistance protein	aminoglycoside antibiotic	Met9020
mecI	3000124	Resistomes & Variants	100	45	methicillin resistant PBP2	penam	Met9020
ErmA	3000347	Resistomes & Variants	98.39 - 99.59	137	Erm 23S ribosomal RNA methyltransferase	macrolide antibiotic; lincosamide antibiotic; streptogramin antibiotic; streptogramin A antibiotic; streptogramin B antibiotic	Met9020
mgrA	3000815	Resistomes & Variants	100	484	ATP-binding cassette (ABC) antibiotic efflux pump; major facilitator superfamily (MFS) antibiotic efflux pump	fluoroquinolone antibiotic; cephalosporin; penam; tetracycline antibiotic; peptide antibiotic; disinfecting agents and antiseptics	Met9020
mphC	3000319	Resistomes & Variants	98.33 - 98.66	19	macrolide phosphotransferase (MPH)	macrolide antibiotic	Met9020
SAT-4	3002897	Resistomes & Variants	97.97	1487	streptothricin acetyltransferase (SAT)	nucleoside antibiotic	Met9020
mecR1	3000215	Resistomes & Variants	97.44 - 100.0	1477	methicillin resistant PBP2	penam	Met9020
arlS	3000839	Resistomes & Variants	100	34	major facilitator superfamily (MFS) antibiotic efflux pump	fluoroquinolone antibiotic; disinfecting agents and antiseptics	Met9020
tet(45)	3003196	Resistomes & Variants	61.14 - 61.59	24	major facilitator superfamily (MFS) antibiotic efflux pump	tetracycline antibiotic	Met9020
arlR	3000838	Resistomes & Variants	99.54	46	major facilitator superfamily (MFS) antibiotic efflux pump	fluoroquinolone antibiotic; disinfecting agents and antiseptics	Met9020
TEM-71	3000937	Resistomes & Variants	100	1691	TEM beta-lactamase	monobactam; cephalosporin; penam; penem	Met9020
ANT(6)-Ia	3002626	Resistomes & Variants	100	10	ANT(6)	aminoglycoside antibiotic	Met9020
qacA	3003046	Resistomes & Variants	99.81	6316	major facilitator superfamily (MFS) antibiotic efflux pump	fluoroquinolone antibiotic	Met9020
Mycobacterium avium gyrA with mutation conferring resistance to Fluoroquinolone	3007473	Resistomes & Variants	70.33 - 73.7	35654	fluoroquinolone resistant gyrA	fluoroquinolone antibiotic	Met9020
Mycobacterium tuberculosis rpsL mutations conferring resistance to Streptomycin	3003395	Resistomes & Variants	82.93 - 99.19	11372	antibiotic-resistant rpsL	aminoglycoside antibiotic	Met9020
Morganella morganii gyrB conferring resistance to fluoroquinolones	3003306	Resistomes & Variants	81.09 - 84.58	20985	fluoroquinolone resistant gyrB	fluoroquinolone antibiotic	Met9020
Haemophilus influenzae PBP3 conferring resistance to beta-lactam antibiotics	3004446	Resistomes & Variants	50.77 - 53.29	25709	Penicillin-binding protein mutations conferring resistance to beta-lactam antibiotics	cephalosporin; cephamycin; penam	Met9020
Mycobacterium tuberculosis gyrB mutant conferring resistance to fluoroquinolones	3003459	Resistomes & Variants	90.69 - 99.72	5619	fluoroquinolone resistant gyrB	fluoroquinolone antibiotic	Met9020
Escherichia coli UhpT with mutation conferring resistance to fosfomycin	3003890	Resistomes & Variants	99.14 - 99.78	10271	antibiotic-resistant UhpT	phosphonic acid antibiotic	Met9020
Escherichia coli nfsA mutations conferring resistance to nitrofurantoin	3003751	Resistomes & Variants	97.5 - 99.17	4641	antibiotic resistant nfsA	nitrofuran antibiotic	Met9020
Escherichia coli rpoB mutants conferring resistance to rifampicin	3003288	Resistomes & Variants	97.91 - 99.93	36975	rifamycin-resistant beta-subunit of RNA polymerase (rpoB)	rifamycin antibiotic	Met9020
Escherichia coli fabI mutations conferring resistance to isoniazid and triclosan	3004045	Resistomes & Variants	87.4 - 99.62	4536	antibiotic resistant fabI	disinfecting agents and antiseptics; isoniazid-like antibiotic	Met9020
Klebsiella pneumoniae mutant PhoQ conferring resistance to colistin	3007203	Resistomes & Variants	99.8	969	ATP-binding cassette (ABC) antibiotic efflux pump; pmr phosphoethanolamine transferase; transmembrane protein conferring colistin resistance	macrolide antibiotic; peptide antibiotic	Met9020
Klebsiella mutant PhoP conferring antibiotic resistance to colistin	3003585	Resistomes & Variants	99.55	687	ATP-binding cassette (ABC) antibiotic efflux pump; pmr phosphoethanolamine transferase; transmembrane protein conferring colistin resistance	macrolide antibiotic; peptide antibiotic	Met9020
Mycobacterium tuberculosis rpoB mutants conferring resistance to rifampicin	3003283	Resistomes & Variants	98.55 - 99.83	8127	rifamycin-resistant beta-subunit of RNA polymerase (rpoB)	rifamycin antibiotic	Met9020
Mycobacterium tuberculosis folC with mutation conferring resistance to para-aminosalicylic acid	3004157	Resistomes & Variants	65.82	161	aminosalicylate resistant dihydrofolate synthase	salicylic acid antibiotic	Met9020
Staphylococcus aureus gyrB conferring resistance to aminocoumarin	3003301	Resistomes & Variants	93.31	3114	aminocoumarin resistant gyrB	aminocoumarin antibiotic	Met9020
Staphylococcus aureus gyrA conferring resistance to fluoroquinolones	3003296	Resistomes & Variants	87.68 - 87.79	4187	fluoroquinolone resistant gyrA	fluoroquinolone antibiotic	Met9020
Staphylococcus aureus GlpT with mutation conferring resistance to fosfomycin	3003901	Resistomes & Variants	86.64	1901	antibiotic-resistant GlpT	phosphonic acid antibiotic	Met9020
Staphylococcus aureus parE conferring resistance to fluoroquinolones	3003315	Resistomes & Variants	92.45 - 99.55	2056	fluoroquinolone resistant parE	fluoroquinolone antibiotic	Met9020
Mycobacterium tuberculosis intrinsic murA conferring resistance to fosfomycin	3003784	Resistomes & Variants	91.22	2306	antibiotic-resistant murA transferase	phosphonic acid antibiotic	Met9020
rpsJ	3003930	Resistomes & Variants	99.03	420	tetracycline-resistant ribosomal protection protein	tetracycline antibiotic	Met9020
Staphylococcus aureus murA with mutation conferring resistance to fosfomycin	3003776	Resistomes & Variants	99.29 - 100.0	917	antibiotic-resistant murA transferase	phosphonic acid antibiotic	Met9020
Staphylococcus aureus fusA with mutation conferring resistance to fusidic acid	3003735	Resistomes & Variants	99.71 - 99.86	3324	antibiotic resistant fusA	fusidane antibiotic	Met9020
Staphylococcus aureus rpoB mutants conferring resistance to rifampicin	3003285	Resistomes & Variants	99.58 - 99.83	3950	rifamycin-resistant beta-subunit of RNA polymerase (rpoB)	rifamycin antibiotic	Met9020
Staphylococcus aureus UhpT with mutation conferring resistance to fosfomycin	3003902	Resistomes & Variants	99.78	324	antibiotic-resistant UhpT	phosphonic acid antibiotic	Met9020
Staphylococcus aureus parC conferring resistance to fluoroquinolones	3003312	Resistomes & Variants	98.87 - 99.87	891	fluoroquinolone resistant parC	fluoroquinolone antibiotic	Met9020
Staphylococcus aureus ileS with mutation conferring resistance to mupirocin	3003729	Resistomes & Variants	99.24 - 99.78	1084	antibiotic-resistant isoleucyl-tRNA synthetase (ileS)	mupirocin-like antibiotic	Met9020
tetR	3003479	Resistomes & Variants	99.5 - 100.0	10472	major facilitator superfamily (MFS) antibiotic efflux pump	tetracycline antibiotic	Met9020
baeR	3000828	Resistomes & Variants	92.47 - 100.0	5339	resistance-nodulation-cell division (RND) antibiotic efflux pump	aminoglycoside antibiotic; aminocoumarin antibiotic	Met9020
baeS	3000829	Resistomes & Variants	95.72 - 99.36	14904	resistance-nodulation-cell division (RND) antibiotic efflux pump	aminoglycoside antibiotic; aminocoumarin antibiotic	Met9020
Escherichia coli marR mutant conferring antibiotic resistance	3003378	Resistomes & Variants	97.22 - 99.31	3996	resistance-nodulation-cell division (RND) antibiotic efflux pump	fluoroquinolone antibiotic; cephalosporin; glycylcycline; penam; tetracycline antibiotic; rifamycin antibiotic; phenicol antibiotic; disinfecting agents and antiseptics	Met9020
Escherichia coli acrR with mutation conferring multidrug antibiotic resistance	3003807	Resistomes & Variants	90.28 - 100.0	7677	resistance-nodulation-cell division (RND) antibiotic efflux pump	fluoroquinolone antibiotic; cephalosporin; glycylcycline; penam; tetracycline antibiotic; rifamycin antibiotic; phenicol antibiotic; disinfecting agents and antiseptics	Met9020
Escherichia coli soxR with mutation conferring antibiotic resistance	3003381	Resistomes & Variants	98.69 - 100.0	4381	ATP-binding cassette (ABC) antibiotic efflux pump; major facilitator superfamily (MFS) antibiotic efflux pump; resistance-nodulation-cell division (RND) antibiotic efflux pump	fluoroquinolone antibiotic; cephalosporin; glycylcycline; penam; tetracycline antibiotic; rifamycin antibiotic; phenicol antibiotic; disinfecting agents and antiseptics	Met9020
Escherichia coli soxS with mutation conferring antibiotic resistance	3003511	Resistomes & Variants	98.13 - 100.0	2744	ATP-binding cassette (ABC) antibiotic efflux pump; major facilitator superfamily (MFS) antibiotic efflux pump; resistance-nodulation-cell division (RND) antibiotic efflux pump; General Bacterial Porin with reduced permeability to beta-lactams	fluoroquinolone antibiotic; monobactam; carbapenem; cephalosporin; glycylcycline; cephamycin; penam; tetracycline antibiotic; rifamycin antibiotic; phenicol antibiotic; penem; disinfecting agents and antiseptics	Met9020
Escherichia coli 16S rRNA mutation conferring resistance to edeine	3003223	CARD	100	509	16s rRNA with mutation conferring resistance to peptide antibiotics	peptide antibiotic	Met9052
Neisseria meningitidis 16S rRNA mutation conferring resistance to spectinomycin	3003497	CARD	100	85	16s rRNA with mutation conferring resistance to aminoglycoside antibiotics	aminoglycoside antibiotic	Met9052
Borreliella burgdorferi 16S rRNA mutation conferring resistance to gentamicin	3003504	CARD	100	48	16s rRNA with mutation conferring resistance to aminoglycoside antibiotics	aminoglycoside antibiotic	Met9052
Mycobacteroides abscessus 16S rRNA mutation conferring resistance to gentamicin	3003240	CARD	100	21	16s rRNA with mutation conferring resistance to aminoglycoside antibiotics	aminoglycoside antibiotic	Met9052
Cutibacterium acnes 16S rRNA mutation conferring resistance to tetracycline	3003499	CARD; Resistomes & Variants	99.87 - 100.0	655	16S rRNA with mutation conferring resistance to tetracycline derivatives	tetracycline antibiotic	Met9052
Mycolicibacterium smegmatis 16S rRNA (rrsB) mutation conferring resistance to streptomycin	3003541	CARD	100	201	16s rRNA with mutation conferring resistance to aminoglycoside antibiotics	aminoglycoside antibiotic	Met9052
Escherichia coli murA with mutation conferring resistance to fosfomycin	3003775	CARD	100	57	antibiotic-resistant murA transferase	phosphonic acid antibiotic	Met9052
Streptomyces cinnamoneus EF-Tu mutants conferring resistance to elfamycin	3003359	CARD	100	30	elfamycin resistant EF-Tu	elfamycin antibiotic	Met9052
Escherichia coli UhpT with mutation conferring resistance to fosfomycin	3003890	CARD	100	54	antibiotic-resistant UhpT	phosphonic acid antibiotic	Met9052
Cutibacterium acnes gyrA conferring resistance to fluoroquinolones	3003974	CARD; Resistomes & Variants	99.1 - 100.0	401	fluoroquinolone resistant gyrA	fluoroquinolone antibiotic	Met9052
Helicobacter pylori 16S rRNA mutation conferring resistance to tetracycline	3003510	CARD	100	101	16S rRNA with mutation conferring resistance to tetracycline derivatives	tetracycline antibiotic	Met9052
Staphylococcus aureus 23S rRNA with mutation conferring resistance to linezolid	3004058	CARD; Resistomes & Variants	97.91 - 100.0	705	23S rRNA with mutation conferring resistance to linezolid antibiotics	macrolide antibiotic; lincosamide antibiotic; streptogramin antibiotic; oxazolidinone antibiotic; glycopeptide antibiotic; phenicol antibiotic; pleuromutilin antibiotic	Met9052
Enterococcus faecium EF-Tu mutants conferring resistance to GE2270A	3003438	CARD	100	39	elfamycin resistant EF-Tu	elfamycin antibiotic	Met9052
Escherichia coli LamB	3004126	CARD	100	72	Sugar Porin (SP)	fluoroquinolone antibiotic; tetracycline antibiotic	Met9052
Mycobacterium kansasii 23S rRNA with mutation conferring resistance to clarithromycin	3004168	CARD	100	346	23S rRNA with mutation conferring resistance to macrolide antibiotics	macrolide antibiotic	Met9052
Escherichia coli PtsI with mutation conferring resistance to fosfomycin	3003899	CARD	100	20	antibiotic-resistant ptsI phosphotransferase	phosphonic acid antibiotic	Met9052
mlaF	3005041	CARD	100	14	ATP-binding cassette (ABC) antibiotic efflux pump	oxazolidinone antibiotic; glycopeptide antibiotic	Met9052
Staphylococcus aureus fusE with mutation conferring resistance to fusidic acid	3003737	CARD	100	30	antibiotic resistant fusE	fusidane antibiotic	Met9052
Mycobacterium tuberculosis rpsA mutations conferring resistance to pyrazinamide	3004721	CARD	100	98	pyrazinamide resistant rpsA	pyrazine antibiotic	Met9052
Streptomyces ambofaciens 23S rRNA with mutation conferring resistance to macrolide antibiotics	3004171	CARD	100	143	23S rRNA with mutation conferring resistance to macrolide antibiotics	macrolide antibiotic	Met9052
Escherichia coli 23S rRNA with mutation conferring resistance to erythromycin and telithromycin	3004131	Resistomes & Variants	97.9 - 99.38	658	23S rRNA with mutation conferring resistance to macrolide antibiotics	macrolide antibiotic	Met9052
Mycobacterium tuberculosis 16S rRNA mutation conferring resistance to kanamycin	3003436	Resistomes & Variants	98.96	38	16s rRNA with mutation conferring resistance to aminoglycoside antibiotics	aminoglycoside antibiotic	Met9052
Propionibacteria 23S rRNA with mutation conferring resistance to macrolide antibiotics	3004161	Resistomes & Variants	98.63	1019	23S rRNA with mutation conferring resistance to macrolide antibiotics	macrolide antibiotic	Met9052
APH(3')-Ia	3002641	Resistomes & Variants	97.79 - 99.63	2902	APH(3')	aminoglycoside antibiotic	Met9052
vanT gene in vanG cluster	3002972	Resistomes & Variants	33.42 - 33.7	115	glycopeptide resistance gene cluster; vanT	glycopeptide antibiotic	Met9052
gadW	3003838	Resistomes & Variants	97.11	76	resistance-nodulation-cell division (RND) antibiotic efflux pump	macrolide antibiotic; fluoroquinolone antibiotic; penam	Met9052
EC-15	3006876	Resistomes & Variants	97.61 - 98.14	136	EC beta-lactamase	cephalosporin	Met9052
marA	3000263	Resistomes & Variants	99.21	86	resistance-nodulation-cell division (RND) antibiotic efflux pump; General Bacterial Porin with reduced permeability to beta-lactams	fluoroquinolone antibiotic; monobactam; carbapenem; cephalosporin; glycylcycline; cephamycin; penam; tetracycline antibiotic; rifamycin antibiotic; phenicol antibiotic; penem; disinfecting agents and antiseptics	Met9052
leuO	3003843	Resistomes & Variants	99.04 - 99.36	128	major facilitator superfamily (MFS) antibiotic efflux pump	nucleoside antibiotic; disinfecting agents and antiseptics	Met9052
eptA	3003576	Resistomes & Variants	99.45	128	pmr phosphoethanolamine transferase	peptide antibiotic	Met9052
emrA	3000027	Resistomes & Variants	99.74	100	major facilitator superfamily (MFS) antibiotic efflux pump	fluoroquinolone antibiotic	Met9052
emrR	3000516	Resistomes & Variants	98.86 - 100.0	88	major facilitator superfamily (MFS) antibiotic efflux pump	fluoroquinolone antibiotic	Met9052
acrD	3000491	Resistomes & Variants	100	184	resistance-nodulation-cell division (RND) antibiotic efflux pump	aminoglycoside antibiotic	Met9052
AcrE	3000499	Resistomes & Variants	99.48 - 99.74	154	resistance-nodulation-cell division (RND) antibiotic efflux pump	fluoroquinolone antibiotic; cephalosporin; cephamycin; penam	Met9052
emrB	3000074	Resistomes & Variants	99.61	167	major facilitator superfamily (MFS) antibiotic efflux pump	fluoroquinolone antibiotic	Met9052
mdtE	3000795	Resistomes & Variants	97.66 - 100.0	109	resistance-nodulation-cell division (RND) antibiotic efflux pump	macrolide antibiotic; fluoroquinolone antibiotic; penam	Met9052
YojI	3003952	Resistomes & Variants	99.82	46	ATP-binding cassette (ABC) antibiotic efflux pump	peptide antibiotic	Met9052
TolC	3000237	Resistomes & Variants	100	21	ATP-binding cassette (ABC) antibiotic efflux pump; major facilitator superfamily (MFS) antibiotic efflux pump; resistance-nodulation-cell division (RND) antibiotic efflux pump	macrolide antibiotic; fluoroquinolone antibiotic; aminoglycoside antibiotic; carbapenem; cephalosporin; glycylcycline; cephamycin; penam; tetracycline antibiotic; peptide antibiotic; aminocoumarin antibiotic; rifamycin antibiotic; phenicol antibiotic; penem; disinfecting agents and antiseptics	Met9052
emrY	3000254	Resistomes & Variants	98.83	152	major facilitator superfamily (MFS) antibiotic efflux pump	tetracycline antibiotic	Met9052
ugd	3003577	Resistomes & Variants	99.48	68	pmr phosphoethanolamine transferase	peptide antibiotic	Met9052
cpxA	3000830	Resistomes & Variants	99.78	112	resistance-nodulation-cell division (RND) antibiotic efflux pump	aminoglycoside antibiotic; aminocoumarin antibiotic	Met9052
AcrF	3000502	Resistomes & Variants	99.42	136	resistance-nodulation-cell division (RND) antibiotic efflux pump	fluoroquinolone antibiotic; cephalosporin; cephamycin; penam	Met9052
Escherichia coli mdfA	3001328	Resistomes & Variants	97.07	10	major facilitator superfamily (MFS) antibiotic efflux pump	tetracycline antibiotic; disinfecting agents and antiseptics	Met9052
sdrM	3007013	Resistomes & Variants	67.26 - 71.69	92	major facilitator superfamily (MFS) antibiotic efflux pump	fluoroquinolone antibiotic; disinfecting agents and antiseptics	Met9052
qacJ	3007014	Resistomes & Variants	43.75 - 64.06	188	small multidrug resistance (SMR) antibiotic efflux pump	disinfecting agents and antiseptics	Met9052
norA	3000391	Resistomes & Variants	99.48	46	major facilitator superfamily (MFS) antibiotic efflux pump	fluoroquinolone antibiotic; disinfecting agents and antiseptics	Met9052
lnuA	3002835	Resistomes & Variants	99.38	60	lincosamide nucleotidyltransferase (LNU)	lincosamide antibiotic	Met9052
FosBx1	3007372	Resistomes & Variants	59.85	10	fosfomycin thiol transferase	phosphonic acid antibiotic	Met9052
PC1 beta-lactamase (blaZ)	3000621	Resistomes & Variants	93.95 - 96.0	314	BlaZ beta-lactamase	penam	Met9052
ErmA	3000347	Resistomes & Variants	99.59	22	Erm 23S ribosomal RNA methyltransferase	macrolide antibiotic; lincosamide antibiotic; streptogramin antibiotic; streptogramin A antibiotic; streptogramin B antibiotic	Met9052
mgrA	3000815	Resistomes & Variants	100	24	ATP-binding cassette (ABC) antibiotic efflux pump; major facilitator superfamily (MFS) antibiotic efflux pump	fluoroquinolone antibiotic; cephalosporin; penam; tetracycline antibiotic; peptide antibiotic; disinfecting agents and antiseptics	Met9052
qacA	3003046	Resistomes & Variants	99.81	108	major facilitator superfamily (MFS) antibiotic efflux pump	fluoroquinolone antibiotic	Met9052
Mycobacterium tuberculosis rpsL mutations conferring resistance to Streptomycin	3003395	Resistomes & Variants	87.8 - 96.77	61	antibiotic-resistant rpsL	aminoglycoside antibiotic	Met9052
Escherichia coli folP with mutation conferring resistance to sulfonamides	3003386	Resistomes & Variants	99.65	44	sulfonamide resistant dihydropteroate synthase folP	sulfonamide antibiotic	Met9052
Staphylococcus aureus GlpT with mutation conferring resistance to fosfomycin	3003901	Resistomes & Variants	86.64	40	antibiotic-resistant GlpT	phosphonic acid antibiotic	Met9052
Staphylococcus aureus gyrA conferring resistance to fluoroquinolones	3003296	Resistomes & Variants	87.79 - 88.35	206	fluoroquinolone resistant gyrA	fluoroquinolone antibiotic	Met9052
Staphylococcus aureus fusA with mutation conferring resistance to fusidic acid	3003735	Resistomes & Variants	99.86	100	antibiotic resistant fusA	fusidane antibiotic	Met9052
Escherichia coli acrR with mutation conferring multidrug antibiotic resistance	3003807	Resistomes & Variants	99.03	67	resistance-nodulation-cell division (RND) antibiotic efflux pump	fluoroquinolone antibiotic; cephalosporin; glycylcycline; penam; tetracycline antibiotic; rifamycin antibiotic; phenicol antibiotic; disinfecting agents and antiseptics	Met9052
dfrF	3002867	CARD; Resistomes & Variants	99.39 - 100.0	121	trimethoprim resistant dihydrofolate reductase dfr	diaminopyrimidine antibiotic	Met8793
CfxA2	3003002	CARD	100	241	CfxA beta-lactamase	cephamycin	Met8793
OXA-9	3001404	CARD	100	12	OXA beta-lactamase; OXA-9-like beta-lactamase	penam	Met8793
tet(C)	3000167	CARD; Resistomes & Variants	76.37 - 100.0	4570	major facilitator superfamily (MFS) antibiotic efflux pump	tetracycline antibiotic	Met8793
DHA-22	3002153	CARD	100	36	DHA beta-lactamase	cephalosporin; cephamycin	Met8793
tet(J)	3000177	CARD	100	211	major facilitator superfamily (MFS) antibiotic efflux pump	tetracycline antibiotic	Met8793
mel	3000616	CARD	100	40	msr-type ABC-F protein	macrolide antibiotic; streptogramin antibiotic	Met8793
tet(32)	3000196	CARD; Resistomes & Variants	75.9 - 100.0	45	tetracycline-resistant ribosomal protection protein	tetracycline antibiotic	Met8793
catIII	3002685	CARD	100	1730	chloramphenicol acetyltransferase (CAT)	phenicol antibiotic	Met8793
AAC(2')-Ia	3002523	CARD	100	1370	AAC(2')	aminoglycoside antibiotic	Met8793
Escherichia coli gyrB conferring resistance to aminocoumarin	3003303	CARD	100	80	aminocoumarin resistant gyrB	aminocoumarin antibiotic	Met8793
Escherichia coli rpoB mutants conferring resistance to rifampicin	3003288	CARD; Resistomes & Variants	97.91 - 100.0	5985	rifamycin-resistant beta-subunit of RNA polymerase (rpoB)	rifamycin antibiotic	Met8793
Staphylococcus aureus rpoC conferring resistance to daptomycin	3003291	CARD	100	349	daptomycin-resistant beta prime subunit of RNA polymerase (rpoC)	peptide antibiotic	Met8793
Staphylococcus aureus gyrB conferring resistance to aminocoumarin	3003301	CARD; Resistomes & Variants	92.22 - 100.0	107	aminocoumarin resistant gyrB	aminocoumarin antibiotic	Met8793
Escherichia coli 16S rRNA mutation conferring resistance to edeine	3003223	CARD	100	4910	16s rRNA with mutation conferring resistance to peptide antibiotics	peptide antibiotic	Met8793
Neisseria gonorrhoeae 16S rRNA mutation conferring resistance to spectinomycin	3003495	CARD	100	164	16s rRNA with mutation conferring resistance to aminoglycoside antibiotics	aminoglycoside antibiotic	Met8793
Clostridioides difficile EF-Tu mutants conferring resistance to elfamycin	3003357	CARD	100	31	elfamycin resistant EF-Tu	elfamycin antibiotic	Met8793
Escherichia coli parE conferring resistance to fluoroquinolones	3003316	CARD; Resistomes & Variants	78.82 - 100.0	1565	fluoroquinolone resistant parE	fluoroquinolone antibiotic	Met8793
Salmonella serovars parE conferring resistance to fluoroquinolones	3003317	CARD	100	35	fluoroquinolone resistant parE	fluoroquinolone antibiotic	Met8793
Pasteurella multocida 16S rRNA mutation conferring resistance to spectinomycin	3003493	CARD; Resistomes & Variants	99.68 - 100.0	5245	16s rRNA with mutation conferring resistance to aminoglycoside antibiotics	aminoglycoside antibiotic	Met8793
Salmonella enterica 16S rRNA (rrsD) mutation conferring resistance to spectinomycin	3003512	CARD	100	17685	16s rRNA with mutation conferring resistance to aminoglycoside antibiotics	aminoglycoside antibiotic	Met8793
Klebsiella aerogenes Omp36	3003385	CARD	100	129	General Bacterial Porin with reduced permeability to beta-lactams	monobactam; carbapenem; cephalosporin; cephamycin; penam; penem	Met8793
Neisseria meningitidis 16S rRNA mutation conferring resistance to spectinomycin	3003497	CARD	100	1632	16s rRNA with mutation conferring resistance to aminoglycoside antibiotics	aminoglycoside antibiotic	Met8793
Chlamydophila psittaci 16S rRNA mutation conferring resistance to spectinomycin	3003485	CARD	100	235	16s rRNA with mutation conferring resistance to aminoglycoside antibiotics	aminoglycoside antibiotic	Met8793
Borreliella burgdorferi 16S rRNA mutation conferring resistance to gentamicin	3003504	CARD	100	231	16s rRNA with mutation conferring resistance to aminoglycoside antibiotics	aminoglycoside antibiotic	Met8793
Mycobacteroides abscessus 16S rRNA mutation conferring resistance to gentamicin	3003240	CARD	100	104	16s rRNA with mutation conferring resistance to aminoglycoside antibiotics	aminoglycoside antibiotic	Met8793
Cutibacterium acnes 16S rRNA mutation conferring resistance to tetracycline	3003499	CARD; Resistomes & Variants	99.87 - 100.0	748	16S rRNA with mutation conferring resistance to tetracycline derivatives	tetracycline antibiotic	Met8793
Mycolicibacterium smegmatis 16S rRNA (rrsB) mutation conferring resistance to streptomycin	3003541	CARD	100	846	16s rRNA with mutation conferring resistance to aminoglycoside antibiotics	aminoglycoside antibiotic	Met8793
Escherichia coli murA with mutation conferring resistance to fosfomycin	3003775	CARD	100	85	antibiotic-resistant murA transferase	phosphonic acid antibiotic	Met8793
Streptomyces cinnamoneus EF-Tu mutants conferring resistance to elfamycin	3003359	CARD	100	40	elfamycin resistant EF-Tu	elfamycin antibiotic	Met8793
Enterococcus faecalis YybT with mutation conferring daptomycin resistance	3003797	CARD	100	17	daptomycin resistant YybT	peptide antibiotic	Met8793
Staphylococcus aureus walK with mutation conferring resistance to daptomycin	3003794	CARD	100	23	daptomycin resistant walK	peptide antibiotic	Met8793
Escherichia coli UhpT with mutation conferring resistance to fosfomycin	3003890	CARD; Resistomes & Variants	95.03 - 100.0	84	antibiotic-resistant UhpT	phosphonic acid antibiotic	Met8793
Escherichia coli UhpA with mutation conferring resistance to fosfomycin	3003893	CARD	100	36	antibiotic-resistant UhpT	phosphonic acid antibiotic	Met8793
Cutibacterium acnes gyrA conferring resistance to fluoroquinolones	3003974	CARD; Resistomes & Variants	99.21 - 100.0	230	fluoroquinolone resistant gyrA	fluoroquinolone antibiotic	Met8793
efrB	3003949	CARD	100	14	ATP-binding cassette (ABC) antibiotic efflux pump	macrolide antibiotic; fluoroquinolone antibiotic; rifamycin antibiotic	Met8793
Clostridioides difficile 23S rRNA with mutation conferring resistance to erythromycin and clindamycin	3004654	CARD; Resistomes & Variants	98.86 - 100.0	1293	23S rRNA with mutation conferring resistance to macrolide antibiotics	macrolide antibiotic; lincosamide antibiotic	Met8793
Klebsiella pneumoniae OmpK36	3003968	CARD	100	12	General Bacterial Porin with reduced permeability to beta-lactams	monobactam; carbapenem; cephalosporin; cephamycin; penam; penem	Met8793
Clostridioides difficile rpoB with mutation conferring resistance to rifampicin	3004563	CARD	100	30	rifamycin-resistant beta-subunit of RNA polymerase (rpoB)	rifamycin antibiotic	Met8793
Helicobacter pylori 16S rRNA mutation conferring resistance to tetracycline	3003510	CARD	100	486	16S rRNA with mutation conferring resistance to tetracycline derivatives	tetracycline antibiotic	Met8793
Mycobacteroides chelonae 23S rRNA with mutation conferring resistance to clarithromycin	3004165	CARD	100	144	23S rRNA with mutation conferring resistance to macrolide antibiotics	macrolide antibiotic	Met8793
Clostridioides difficile rpoC with mutation conferring resistance to vancomycin	3004681	CARD	100	274	vancomycin-resistant beta prime subunit of RNA polymerase (rpoC)	glycopeptide antibiotic	Met8793
tetA(46)	3004032	CARD	100	24	ATP-binding cassette (ABC) antibiotic efflux pump	tetracycline antibiotic	Met8793
tetB(46)	3004033	CARD	100	15	ATP-binding cassette (ABC) antibiotic efflux pump	tetracycline antibiotic	Met8793
Streptococcus pneumoniae PBP2x conferring resistance to amoxicillin	3003043	CARD	100	14	Penicillin-binding protein mutations conferring resistance to beta-lactam antibiotics	cephalosporin; cephamycin; penam	Met8793
Staphylococcus aureus 23S rRNA with mutation conferring resistance to linezolid	3004058	CARD; Resistomes & Variants	97.91 - 100.0	1639	23S rRNA with mutation conferring resistance to linezolid antibiotics	macrolide antibiotic; lincosamide antibiotic; streptogramin antibiotic; oxazolidinone antibiotic; glycopeptide antibiotic; phenicol antibiotic; pleuromutilin antibiotic	Met8793
EdeQ	3004063	CARD	100	105	Edeine acetyltransferase	peptide antibiotic; polyamine antibiotic	Met8793
Escherichia coli nfsA mutations conferring resistance to nitrofurantoin	3003751	CARD; Resistomes & Variants	97.5 - 100.0	132	antibiotic resistant nfsA	nitrofuran antibiotic	Met8793
Enterococcus faecium EF-Tu mutants conferring resistance to GE2270A	3003438	CARD	100	104	elfamycin resistant EF-Tu	elfamycin antibiotic	Met8793
porin OmpC	3004114	CARD	100	415	General Bacterial Porin with reduced permeability to beta-lactams	monobactam; carbapenem; cephalosporin; cephamycin; penam; penem	Met8793
Escherichia coli LamB	3004126	CARD	100	61	Sugar Porin (SP)	fluoroquinolone antibiotic; tetracycline antibiotic	Met8793
Serratia marcescens Omp1	3004128	CARD	100	84	General Bacterial Porin with reduced permeability to beta-lactams	fluoroquinolone antibiotic; monobactam; carbapenem; cephalosporin; cephamycin; penam; tetracycline antibiotic; phenicol antibiotic; penem	Met8793
Mycoplasma gallisepticum 23S rRNA mutation conferring resistance to pleuromutilin antibiotics	3004159	CARD	100	65	23S rRNA with mutation conferring resistance to pleuromutilin antibiotics	pleuromutilin antibiotic	Met8793
Brachyspira hyodysenteriae 23S rRNA with mutation conferring resistance to tylosin	3004133	CARD	100	156	23S rRNA with mutation conferring resistance to macrolide antibiotics	macrolide antibiotic	Met8793
Moraxella catarrhalis 23S rRNA with mutation conferring resistance to macrolide antibiotics	3004138	CARD	100	3951	23S rRNA with mutation conferring resistance to macrolide antibiotics	macrolide antibiotic	Met8793
Escherichia coli 23S rRNA with mutation conferring resistance to clindamycin	3004149	CARD	100	40776	23S rRNA with mutation conferring resistance to lincosamide antibiotics	lincosamide antibiotic	Met8793
Propionibacteria 23S rRNA with mutation conferring resistance to macrolide antibiotics	3004161	CARD; Resistomes & Variants	98.63 - 100.0	631	23S rRNA with mutation conferring resistance to macrolide antibiotics	macrolide antibiotic	Met8793
Mycolicibacterium smegmatis 23S rRNA with mutation conferring resistance to clarithromycin	3004169	CARD	100	90	23S rRNA with mutation conferring resistance to macrolide antibiotics	macrolide antibiotic	Met8793
Chlamydomonas reinhardtii 23S rRNA with mutation conferring resistance to erythromycin	3004132	CARD	100	127	23S rRNA with mutation conferring resistance to macrolide antibiotics	macrolide antibiotic	Met8793
Mycobacteroides abscessus 23S rRNA with mutation conferring resistance to clarithromycin	3004163	CARD	100	26	23S rRNA with mutation conferring resistance to macrolide antibiotics	macrolide antibiotic	Met8793
Streptococcus pneumoniae 23S rRNA with mutation conferring resistance to macrolide antibiotics	3004170	CARD	100	1834	23S rRNA with mutation conferring resistance to macrolide antibiotics	macrolide antibiotic	Met8793
Mycoplasma hominis 23S rRNA with mutation conferring resistance to macrolide antibiotics	3004176	CARD	100	168	23S rRNA with mutation conferring resistance to macrolide antibiotics	macrolide antibiotic	Met8793
Escherichia coli PtsI with mutation conferring resistance to fosfomycin	3003899	CARD	100	72	antibiotic-resistant ptsI phosphotransferase	phosphonic acid antibiotic	Met8793
Neisseria gonorrhoeae gyrB conferring resistance to zoliflodacin	3004859	CARD	100	21	Zoliflodacin resistant gyrB	zoliflodacin-like antibiotic	Met8793
Burkholderia dolosa gyrA conferring resistance to fluoroquinolones	3004860	CARD	100	19	fluoroquinolone resistant gyrA	fluoroquinolone antibiotic	Met8793
mlaD	3005042	CARD	100	34	ATP-binding cassette (ABC) antibiotic efflux pump	oxazolidinone antibiotic; glycopeptide antibiotic	Met8793
mlaF	3005041	CARD	100	48	ATP-binding cassette (ABC) antibiotic efflux pump	oxazolidinone antibiotic; glycopeptide antibiotic	Met8793
Thermus thermophilus 23s rRNA conferring resistance to pleuromutilin antibiotics	3005083	CARD	100	88	23S rRNA with mutation conferring resistance to pleuromutilin antibiotics	pleuromutilin antibiotic	Met8793
Mycoplasmopsis fermentans 23S rRNA with mutation conferring resistance to macrolide antibiotics	3004177	CARD	100	227	23S rRNA with mutation conferring resistance to macrolide antibiotics	macrolide antibiotic	Met8793
Escherichia coli ompF with mutation conferring resistance to beta-lactam antibiotics	3003390	CARD; Resistomes & Variants	98.62 - 100.0	75	General Bacterial Porin with reduced permeability to beta-lactams	monobactam; carbapenem; cephalosporin; cephamycin; penam; penem	Met8793
Staphylococcus aureus fusE with mutation conferring resistance to fusidic acid	3003737	CARD	100	34	antibiotic resistant fusE	fusidane antibiotic	Met8793
Chlamydomonas reinhardtii 16S rRNA (rrnS) mutation conferring resistance to streptomycin	3003978	CARD	100	1195	16s rRNA with mutation conferring resistance to aminoglycoside antibiotics	aminoglycoside antibiotic	Met8793
Mycobacterium tuberculosis rpsA mutations conferring resistance to pyrazinamide	3004721	CARD	100	24	pyrazinamide resistant rpsA	pyrazine antibiotic	Met8793
Escherichia coli fabI mutations conferring resistance to isoniazid and triclosan	3004045	CARD; Resistomes & Variants	87.4 - 100.0	1938	antibiotic resistant fabI	disinfecting agents and antiseptics; isoniazid-like antibiotic	Met8793
Escherichia coli fabG mutations conferring resistance to triclosan	3004049	CARD	100	39	antibiotic resistant fabG	disinfecting agents and antiseptics	Met8793
Escherichia coli mipA	3004127	CARD	100	25	MipA-interacting Protein	fluoroquinolone antibiotic; aminoglycoside antibiotic	Met8793
Streptomyces ambofaciens 23S rRNA with mutation conferring resistance to macrolide antibiotics	3004171	CARD	100	249	23S rRNA with mutation conferring resistance to macrolide antibiotics	macrolide antibiotic	Met8793
IreK	3007678	CARD	100	12	Serine/threonine kinases	cephalosporin	Met8793
Treponema pallidum 23S rRNA with mutation conferring resistance to erythromycin	3007759	CARD	100	205	23S rRNA with mutation conferring resistance to macrolide antibiotics	macrolide antibiotic	Met8793
Campylobacter jejuni 23S rRNA with mutation conferring resistance to erythromycin	3004546	Resistomes & Variants	98.59 - 99.69	447	23S rRNA with mutation conferring resistance to macrolide antibiotics	macrolide antibiotic	Met8793
Chlamydia trachomatis 23S rRNA with mutation conferring resistance to macrolide antibiotics	3004174	Resistomes & Variants	98.2 - 99.32	667	23S rRNA with mutation conferring resistance to macrolide antibiotics	macrolide antibiotic	Met8793
Mycoplasma pneumoniae 23S rRNA mutation conferring resistance to erythromycin	3004179	Resistomes & Variants	99.62	204	23S rRNA with mutation conferring resistance to macrolide antibiotics	macrolide antibiotic	Met8793
Escherichia coli 16S rRNA (rrsC) mutation conferring resistance to kasugamicin	3003333	Resistomes & Variants	98.7 - 99.35	686	16s rRNA with mutation conferring resistance to aminoglycoside antibiotics	aminoglycoside antibiotic	Met8793
Escherichia coli 23S rRNA with mutation conferring resistance to erythromycin and telithromycin	3004131	Resistomes & Variants	97.9 - 99.45	11284	23S rRNA with mutation conferring resistance to macrolide antibiotics	macrolide antibiotic	Met8793
Escherichia coli 23S rRNA with mutation conferring resistance to oxazolidinone antibiotics	3004173	Resistomes & Variants	98.9 - 99.59	2676	23S rRNA with mutation conferring resistance to oxazolidinone antibiotics	oxazolidinone antibiotic	Met8793
Neisseria gonorrhoeae 23S rRNA with mutation conferring resistance to azithromycin	3004836	Resistomes & Variants	99.55 - 99.59	1088	23S rRNA with mutation conferring resistance to macrolide antibiotics	macrolide antibiotic	Met8793
Mycobacterium tuberculosis 23S rRNA mutation conferring resistance to capreomycin	3004937	Resistomes & Variants	99.87 - 99.97	928	23s rRNA with mutation conferring resistance to aminoglycoside antibiotics	aminoglycoside antibiotic	Met8793
Mycobacterium tuberculosis 16S rRNA mutation conferring resistance to kanamycin	3003436	Resistomes & Variants	98.96	170	16s rRNA with mutation conferring resistance to aminoglycoside antibiotics	aminoglycoside antibiotic	Met8793
Mycobacterium intracellulare 23S rRNA with mutation conferring resistance to clarithromycin	3004166	Resistomes & Variants	99.87	33	23S rRNA with mutation conferring resistance to macrolide antibiotics	macrolide antibiotic	Met8793
vanG	3002909	Resistomes & Variants	36.83 - 91.4	3236	glycopeptide resistance gene cluster; Van ligase	glycopeptide antibiotic	Met8793
vanW gene in vanI cluster	3003724	Resistomes & Variants	23.96 - 37.67	111	vanW; glycopeptide resistance gene cluster	glycopeptide antibiotic	Met8793
tet(Q)	3000191	Resistomes & Variants	31.22 - 100.0	680	tetracycline-resistant ribosomal protection protein	tetracycline antibiotic	Met8793
vanT gene in vanG cluster	3002972	Resistomes & Variants	29.85 - 99.3	3922	glycopeptide resistance gene cluster; vanT	glycopeptide antibiotic	Met8793
catS	3002688	Resistomes & Variants	97.56 - 100.0	16	chloramphenicol acetyltransferase (CAT)	phenicol antibiotic	Met8793
TEM-1	3000873	Resistomes & Variants	100	116	TEM beta-lactamase	monobactam; cephalosporin; penam; penem	Met8793
aad(6)	3002628	Resistomes & Variants	88.41 - 100.0	15	ANT(6)	aminoglycoside antibiotic	Met8793
tet(B)	3000166	Resistomes & Variants	98.22 - 99.5	3613	major facilitator superfamily (MFS) antibiotic efflux pump	tetracycline antibiotic	Met8793
APH(3')-Ia	3002641	Resistomes & Variants	97.05 - 99.63	4125	APH(3')	aminoglycoside antibiotic	Met8793
qacJ	3007014	Resistomes & Variants	37.25 - 71.01	710	small multidrug resistance (SMR) antibiotic efflux pump	disinfecting agents and antiseptics	Met8793
tet(O/M/O)	3007120	Resistomes & Variants	99.69	170	tetracycline-resistant ribosomal protection protein	tetracycline antibiotic	Met8793
qacG	3007015	Resistomes & Variants	31.07 - 98.13	1828	small multidrug resistance (SMR) antibiotic efflux pump	disinfecting agents and antiseptics	Met8793
Bifidobacterium bifidum ileS conferring resistance to mupirocin	3003730	Resistomes & Variants	99.64	18	antibiotic-resistant isoleucyl-tRNA synthetase (ileS)	mupirocin-like antibiotic	Met8793
Escherichia coli mdfA	3001328	Resistomes & Variants	88.54 - 97.07	175	major facilitator superfamily (MFS) antibiotic efflux pump	tetracycline antibiotic; disinfecting agents and antiseptics	Met8793
Mef(En2)	3004659	Resistomes & Variants	99.5	104	major facilitator superfamily (MFS) antibiotic efflux pump	macrolide antibiotic; lincosamide antibiotic	Met8793
ErmF	3000498	Resistomes & Variants	97.37 - 99.62	182	Erm 23S ribosomal RNA methyltransferase	macrolide antibiotic; lincosamide antibiotic; streptogramin antibiotic; streptogramin A antibiotic; streptogramin B antibiotic	Met8793
tet(W)	3000194	Resistomes & Variants	95.85 - 99.53	179	tetracycline-resistant ribosomal protection protein	tetracycline antibiotic	Met8793
leuO	3003843	Resistomes & Variants	81.21 - 100.0	504	major facilitator superfamily (MFS) antibiotic efflux pump	nucleoside antibiotic; disinfecting agents and antiseptics	Met8793
H-NS	3000676	Resistomes & Variants	91.91 - 100.0	341	major facilitator superfamily (MFS) antibiotic efflux pump; resistance-nodulation-cell division (RND) antibiotic efflux pump	macrolide antibiotic; fluoroquinolone antibiotic; cephalosporin; cephamycin; penam; tetracycline antibiotic	Met8793
AAC(6')-Ib-cr6	3005116	Resistomes & Variants	98.99	110	AAC(6'); AAC(6')-Ib-cr	fluoroquinolone antibiotic; aminoglycoside antibiotic	Met8793
catII from Escherichia coli K-12	3004656	Resistomes & Variants	96.71 - 98.12	20	chloramphenicol acetyltransferase (CAT)	phenicol antibiotic	Met8793
mdtG	3001329	Resistomes & Variants	91.54 - 99.75	82	major facilitator superfamily (MFS) antibiotic efflux pump	phosphonic acid antibiotic	Met8793
aadS	3004683	Resistomes & Variants	95.82 - 99.65	50	ANT(6)	aminoglycoside antibiotic	Met8793
vanY gene in vanF cluster	3002958	Resistomes & Variants	31.21 - 37.02	14	vanY; glycopeptide resistance gene cluster	glycopeptide antibiotic	Met8793
vanY gene in vanB cluster	3002956	Resistomes & Variants	28.49 - 58.24	62	vanY; glycopeptide resistance gene cluster	glycopeptide antibiotic	Met8793
vanXY gene in vanG cluster	3003069	Resistomes & Variants	43.78 - 96.46	11	glycopeptide resistance gene cluster; vanXY	glycopeptide antibiotic	Met8793
tet(W/32/O)	3007124	Resistomes & Variants	93.42	16	tetracycline-resistant ribosomal protection protein	tetracycline antibiotic	Met8793
vanH gene in vanO cluster	3002948	Resistomes & Variants	38.24 - 72.08	14	vanH; glycopeptide resistance gene cluster	glycopeptide antibiotic	Met8793
catA1	3002683	Resistomes & Variants	100	114	chloramphenicol acetyltransferase (CAT)	phenicol antibiotic	Met8793
tet(X1)	3005166	Resistomes & Variants	99.72	43	tetracycline inactivation enzyme	tetracycline antibiotic	Met8793
ErmG	3000522	Resistomes & Variants	98.77 - 99.18	11	Erm 23S ribosomal RNA methyltransferase	macrolide antibiotic; lincosamide antibiotic; streptogramin antibiotic; streptogramin A antibiotic; streptogramin B antibiotic	Met8793
ArnT	3005053	Resistomes & Variants	40.59 - 98.55	6421	pmr phosphoethanolamine transferase	peptide antibiotic	Met8793
PmrF	3003578	Resistomes & Variants	85.85 - 100.0	274	pmr phosphoethanolamine transferase	peptide antibiotic	Met8793
Klebsiella pneumoniae KpnH	3004597	Resistomes & Variants	72.11 - 100.0	5173	major facilitator superfamily (MFS) antibiotic efflux pump	macrolide antibiotic; fluoroquinolone antibiotic; aminoglycoside antibiotic; carbapenem; cephalosporin; penam; peptide antibiotic; penem	Met8793
tet(40)	3000567	Resistomes & Variants	98.03 - 99.51	16	major facilitator superfamily (MFS) antibiotic efflux pump	tetracycline antibiotic	Met8793
Escherichia coli acrA	3004043	Resistomes & Variants	91.69 - 100.0	50	resistance-nodulation-cell division (RND) antibiotic efflux pump	fluoroquinolone antibiotic; cephalosporin; glycylcycline; penam; tetracycline antibiotic; rifamycin antibiotic; phenicol antibiotic; disinfecting agents and antiseptics	Met8793
bacA	3002986	Resistomes & Variants	95.24 - 100.0	32	undecaprenyl pyrophosphate related proteins	peptide antibiotic	Met8793
emrR	3000516	Resistomes & Variants	84.34 - 100.0	340	major facilitator superfamily (MFS) antibiotic efflux pump	fluoroquinolone antibiotic	Met8793
CRP	3000518	Resistomes & Variants	97.62 - 99.52	2220	resistance-nodulation-cell division (RND) antibiotic efflux pump	macrolide antibiotic; fluoroquinolone antibiotic; penam	Met8793
Klebsiella pneumoniae KpnF	3004583	Resistomes & Variants	68.81 - 84.4	803	small multidrug resistance (SMR) antibiotic efflux pump	macrolide antibiotic; aminoglycoside antibiotic; cephalosporin; tetracycline antibiotic; peptide antibiotic; rifamycin antibiotic; disinfecting agents and antiseptics	Met8793
dfrA17	3002860	Resistomes & Variants	99.36	60	trimethoprim resistant dihydrofolate reductase dfr	diaminopyrimidine antibiotic	Met8793
emrA	3000027	Resistomes & Variants	90.26 - 100.0	145	major facilitator superfamily (MFS) antibiotic efflux pump	fluoroquinolone antibiotic	Met8793
cpxA	3000830	Resistomes & Variants	96.94 - 100.0	135	resistance-nodulation-cell division (RND) antibiotic efflux pump	aminoglycoside antibiotic; aminocoumarin antibiotic	Met8793
mdtP	3003550	Resistomes & Variants	97.95 - 99.8	83	major facilitator superfamily (MFS) antibiotic efflux pump	nucleoside antibiotic; disinfecting agents and antiseptics	Met8793
AcrE	3000499	Resistomes & Variants	95.31 - 100.0	63	resistance-nodulation-cell division (RND) antibiotic efflux pump	fluoroquinolone antibiotic; cephalosporin; cephamycin; penam	Met8793
eptA	3003576	Resistomes & Variants	96.3 - 99.82	400	pmr phosphoethanolamine transferase	peptide antibiotic	Met8793
Escherichia coli emrE	3004039	Resistomes & Variants	97.27 - 99.09	72	small multidrug resistance (SMR) antibiotic efflux pump	macrolide antibiotic	Met8793
EC-15	3006876	Resistomes & Variants	97.61 - 98.14	65	EC beta-lactamase	cephalosporin	Met8793
gadX	3000508	Resistomes & Variants	91.97 - 100.0	106	resistance-nodulation-cell division (RND) antibiotic efflux pump	macrolide antibiotic; fluoroquinolone antibiotic; penam	Met8793
gadW	3003838	Resistomes & Variants	97.11 - 100.0	35	resistance-nodulation-cell division (RND) antibiotic efflux pump	macrolide antibiotic; fluoroquinolone antibiotic; penam	Met8793
mdtF	3000796	Resistomes & Variants	99.23 - 99.9	190	resistance-nodulation-cell division (RND) antibiotic efflux pump	macrolide antibiotic; fluoroquinolone antibiotic; penam	Met8793
kdpE	3003841	Resistomes & Variants	91.74 - 100.0	628	kdpDE	aminoglycoside antibiotic	Met8793
mdtO	3003549	Resistomes & Variants	97.8 - 99.56	93	major facilitator superfamily (MFS) antibiotic efflux pump	nucleoside antibiotic; disinfecting agents and antiseptics	Met8793
dfrA14	3002859	Resistomes & Variants	97.33 - 100.0	32	trimethoprim resistant dihydrofolate reductase dfr	diaminopyrimidine antibiotic	Met8793
mdtN	3003548	Resistomes & Variants	98.22 - 98.83	284	major facilitator superfamily (MFS) antibiotic efflux pump	nucleoside antibiotic; disinfecting agents and antiseptics	Met8793
AAC(3)-IVa	3002539	Resistomes & Variants	100	20	AAC(3)	aminoglycoside antibiotic	Met8793
marA	3000263	Resistomes & Variants	98.43 - 100.0	20	resistance-nodulation-cell division (RND) antibiotic efflux pump; General Bacterial Porin with reduced permeability to beta-lactams	fluoroquinolone antibiotic; monobactam; carbapenem; cephalosporin; glycylcycline; cephamycin; penam; tetracycline antibiotic; rifamycin antibiotic; phenicol antibiotic; penem; disinfecting agents and antiseptics	Met8793
Klebsiella pneumoniae KpnE	3004580	Resistomes & Variants	81.36 - 87.62	137	small multidrug resistance (SMR) antibiotic efflux pump	macrolide antibiotic; aminoglycoside antibiotic; cephalosporin; tetracycline antibiotic; peptide antibiotic; rifamycin antibiotic; disinfecting agents and antiseptics	Met8793
YojI	3003952	Resistomes & Variants	98.9 - 99.82	65	ATP-binding cassette (ABC) antibiotic efflux pump	peptide antibiotic	Met8793
AcrS	3000656	Resistomes & Variants	95.0 - 99.55	43	resistance-nodulation-cell division (RND) antibiotic efflux pump	fluoroquinolone antibiotic; cephalosporin; glycylcycline; cephamycin; penam; tetracycline antibiotic; rifamycin antibiotic; phenicol antibiotic; disinfecting agents and antiseptics	Met8793
EC-5	3006880	Resistomes & Variants	98.41 - 99.73	63	EC beta-lactamase	cephalosporin	Met8793
evgA	3000832	Resistomes & Variants	99.51	25	major facilitator superfamily (MFS) antibiotic efflux pump; resistance-nodulation-cell division (RND) antibiotic efflux pump	macrolide antibiotic; fluoroquinolone antibiotic; penam; tetracycline antibiotic	Met8793
aadA5	3002605	Resistomes & Variants	100	1457	ANT(3'')	aminoglycoside antibiotic	Met8793
mdtE	3000795	Resistomes & Variants	97.66 - 100.0	57	resistance-nodulation-cell division (RND) antibiotic efflux pump	macrolide antibiotic; fluoroquinolone antibiotic; penam	Met8793
AAC(3)-IIc	3002535	Resistomes & Variants	92.75 - 97.0	493	AAC(3)	aminoglycoside antibiotic	Met8793
rsmA	3005069	Resistomes & Variants	82.26 - 92.98	762	resistance-nodulation-cell division (RND) antibiotic efflux pump	fluoroquinolone antibiotic; diaminopyrimidine antibiotic; phenicol antibiotic	Met8793
Mrx	3003839	Resistomes & Variants	97.59 - 99.51	91	macrolide phosphotransferase (MPH)	macrolide antibiotic	Met8793
sul1	3000410	Resistomes & Variants	99.61 - 100.0	87	sulfonamide resistant sul	sulfonamide antibiotic	Met8793
tet(M)	3000186	Resistomes & Variants	95.93 - 99.49	523	tetracycline-resistant ribosomal protection protein	tetracycline antibiotic	Met8793
qacEdelta1	3005010	Resistomes & Variants	98.26 - 99.13	12	major facilitator superfamily (MFS) antibiotic efflux pump	disinfecting agents and antiseptics	Met8793
aadA22	3002619	Resistomes & Variants	99.23	12	ANT(3'')	aminoglycoside antibiotic	Met8793
TEM-243	3005273	Resistomes & Variants	97.48 - 98.92	603	TEM beta-lactamase	monobactam; cephalosporin; penam; penem	Met8793
FosA8	3007371	Resistomes & Variants	53.68 - 59.56	15	fosfomycin thiol transferase	phosphonic acid antibiotic	Met8793
AAC(6')-Ib10	3002581	Resistomes & Variants	88.0 - 100.0	153	AAC(6')	aminoglycoside antibiotic	Met8793
aadA3	3002603	Resistomes & Variants	98.48	18	ANT(3'')	aminoglycoside antibiotic	Met8793
vanH gene in vanD cluster	3002944	Resistomes & Variants	34.94 - 44.74	13	vanH; glycopeptide resistance gene cluster	glycopeptide antibiotic	Met8793
OmpA	3005044	Resistomes & Variants	95.72 - 99.73	547	General Bacterial Porin with reduced permeability to peptide antibiotics	peptide antibiotic	Met8793
TEM-244	3007453	Resistomes & Variants	97.71	72	TEM beta-lactamase	monobactam; cephalosporin; penam; penem	Met8793
Klebsiella pneumoniae OmpK37	3004122	Resistomes & Variants	94.01 - 95.99	24	General Bacterial Porin with reduced permeability to beta-lactams	monobactam; carbapenem; cephalosporin; cephamycin; penam; penem	Met8793
APH(3')-IIIa	3002647	Resistomes & Variants	98.86	14	APH(3')	aminoglycoside antibiotic	Met8793
Enterococcus faecalis chloramphenicol acetyltransferase	3004458	Resistomes & Variants	96.74	62	chloramphenicol acetyltransferase (CAT)	phenicol antibiotic	Met8793
FosI	3007370	Resistomes & Variants	43.93	63	fosfomycin thiol transferase	phosphonic acid antibiotic	Met8793
CblA-1	3002999	Resistomes & Variants	100	22	CblA beta-lactamase	cephalosporin	Met8793
catA4	3004657	Resistomes & Variants	96.77	110	chloramphenicol acetyltransferase (CAT)	phenicol antibiotic	Met8793
aadA	3002601	Resistomes & Variants	97.14 - 99.24	17	ANT(3'')	aminoglycoside antibiotic	Met8793
mecA	3000617	Resistomes & Variants	99.4 - 99.55	26	methicillin resistant PBP2	penam	Met8793
PC1 beta-lactamase (blaZ)	3000621	Resistomes & Variants	94.31 - 96.44	26	BlaZ beta-lactamase	penam	Met8793
dfrC	3002865	Resistomes & Variants	98.14 - 100.0	34	trimethoprim resistant dihydrofolate reductase dfr	diaminopyrimidine antibiotic	Met8793
FosBx1	3007372	Resistomes & Variants	59.85 - 61.24	18	fosfomycin thiol transferase	phosphonic acid antibiotic	Met8793
sepA	3007012	Resistomes & Variants	68.8 - 70.32	10	small multidrug resistance (SMR) antibiotic efflux pump	disinfecting agents and antiseptics	Met8793
FosA2	3002804	Resistomes & Variants	67.63	1225	fosfomycin thiol transferase	phosphonic acid antibiotic	Met8793
AAC(3)-IIb	3002534	Resistomes & Variants	74.91	42	AAC(3)	aminoglycoside antibiotic	Met8793
SAT-4	3002897	Resistomes & Variants	95.63 - 97.97	22	streptothricin acetyltransferase (SAT)	nucleoside antibiotic	Met8793
ANT(4')-Ia	3002623	Resistomes & Variants	99.21 - 99.6	68	ANT(4')	aminoglycoside antibiotic	Met8793
ErmC	3000250	Resistomes & Variants	99.18 - 99.59	200	Erm 23S ribosomal RNA methyltransferase	macrolide antibiotic; lincosamide antibiotic; streptogramin antibiotic; streptogramin A antibiotic; streptogramin B antibiotic	Met8793
Staphylococcus aureus mupA conferring resistance to mupirocin	3000521	Resistomes & Variants	99.51	39	antibiotic-resistant isoleucyl-tRNA synthetase (ileS)	mupirocin-like antibiotic	Met8793
tet(X)	3000205	Resistomes & Variants	98.7	41	tetracycline inactivation enzyme	glycylcycline; tetracycline antibiotic	Met8793
qacA	3003046	Resistomes & Variants	99.81	125	major facilitator superfamily (MFS) antibiotic efflux pump	fluoroquinolone antibiotic	Met8793
Escherichia coli EF-Tu mutants conferring resistance to Pulvomycin	3003369	Resistomes & Variants	86.11 - 100.0	8226	elfamycin resistant EF-Tu	elfamycin antibiotic	Met8793
Mycobacterium avium gyrA with mutation conferring resistance to Fluoroquinolone	3007473	Resistomes & Variants	70.33 - 73.7	38	fluoroquinolone resistant gyrA	fluoroquinolone antibiotic	Met8793
Mycobacterium tuberculosis rpsL mutations conferring resistance to Streptomycin	3003395	Resistomes & Variants	82.11 - 98.37	96	antibiotic-resistant rpsL	aminoglycoside antibiotic	Met8793
Morganella morganii gyrB conferring resistance to fluoroquinolones	3003306	Resistomes & Variants	80.22 - 100.0	728	fluoroquinolone resistant gyrB	fluoroquinolone antibiotic	Met8793
Mycobacterium tuberculosis gyrB mutant conferring resistance to fluoroquinolones	3003459	Resistomes & Variants	90.69	27	fluoroquinolone resistant gyrB	fluoroquinolone antibiotic	Met8793
Haemophilus influenzae PBP3 conferring resistance to beta-lactam antibiotics	3004446	Resistomes & Variants	50.0 - 53.29	5160	Penicillin-binding protein mutations conferring resistance to beta-lactam antibiotics	cephalosporin; cephamycin; penam	Met8793
Escherichia coli folP with mutation conferring resistance to sulfonamides	3003386	Resistomes & Variants	88.3 - 99.65	52	sulfonamide resistant dihydropteroate synthase folP	sulfonamide antibiotic	Met8793
Salmonella serovars gyrB conferring resistance to fluoroquinolones	3003307	Resistomes & Variants	83.08 - 99.88	7525	fluoroquinolone resistant gyrB	fluoroquinolone antibiotic	Met8793
Salmonella enterica gyrA with mutation conferring resistance to triclosan	3004334	Resistomes & Variants	88.18 - 96.01	311	triclosan resistant gyrA	disinfecting agents and antiseptics	Met8793
Klebsiella pneumoniae mutant PhoQ conferring resistance to colistin	3007203	Resistomes & Variants	99.8	11	ATP-binding cassette (ABC) antibiotic efflux pump; pmr phosphoethanolamine transferase; transmembrane protein conferring colistin resistance	macrolide antibiotic; peptide antibiotic	Met8793
Planobispora rosea EF-Tu mutants conferring resistance to inhibitor GE2270A	3003361	Resistomes & Variants	99.75	43	elfamycin resistant EF-Tu	elfamycin antibiotic	Met8793
Mycobacterium tuberculosis rpoB mutants conferring resistance to rifampicin	3003283	Resistomes & Variants	98.55 - 99.15	76	rifamycin-resistant beta-subunit of RNA polymerase (rpoB)	rifamycin antibiotic	Met8793
Staphylococcus aureus gyrA conferring resistance to fluoroquinolones	3003296	Resistomes & Variants	87.79 - 99.44	145	fluoroquinolone resistant gyrA	fluoroquinolone antibiotic	Met8793
Staphylococcus aureus GlpT with mutation conferring resistance to fosfomycin	3003901	Resistomes & Variants	86.64	40	antibiotic-resistant GlpT	phosphonic acid antibiotic	Met8793
Staphylococcus aureus parE conferring resistance to fluoroquinolones	3003315	Resistomes & Variants	92.45 - 99.4	113	fluoroquinolone resistant parE	fluoroquinolone antibiotic	Met8793
rpsJ	3003930	Resistomes & Variants	98.06 - 99.03	223	tetracycline-resistant ribosomal protection protein	tetracycline antibiotic	Met8793
Staphylococcus aureus fusA with mutation conferring resistance to fusidic acid	3003735	Resistomes & Variants	99.13 - 99.86	409	antibiotic resistant fusA	fusidane antibiotic	Met8793
Staphylococcus aureus rpoB mutants conferring resistance to rifampicin	3003285	Resistomes & Variants	99.49 - 99.83	401	rifamycin-resistant beta-subunit of RNA polymerase (rpoB)	rifamycin antibiotic	Met8793
tetR	3003479	Resistomes & Variants	99.52 - 100.0	2420	major facilitator superfamily (MFS) antibiotic efflux pump	tetracycline antibiotic	Met8793
baeR	3000828	Resistomes & Variants	92.89 - 100.0	199	resistance-nodulation-cell division (RND) antibiotic efflux pump	aminoglycoside antibiotic; aminocoumarin antibiotic	Met8793
Escherichia coli marR mutant conferring antibiotic resistance	3003378	Resistomes & Variants	83.33 - 100.0	46	resistance-nodulation-cell division (RND) antibiotic efflux pump	fluoroquinolone antibiotic; cephalosporin; glycylcycline; penam; tetracycline antibiotic; rifamycin antibiotic; phenicol antibiotic; disinfecting agents and antiseptics	Met8793
baeS	3000829	Resistomes & Variants	96.36 - 99.79	218	resistance-nodulation-cell division (RND) antibiotic efflux pump	aminoglycoside antibiotic; aminocoumarin antibiotic	Met8793
Escherichia coli acrR with mutation conferring multidrug antibiotic resistance	3003807	Resistomes & Variants	97.67 - 100.0	104	resistance-nodulation-cell division (RND) antibiotic efflux pump	fluoroquinolone antibiotic; cephalosporin; glycylcycline; penam; tetracycline antibiotic; rifamycin antibiotic; phenicol antibiotic; disinfecting agents and antiseptics	Met8793
Escherichia coli soxS with mutation conferring antibiotic resistance	3003511	Resistomes & Variants	89.72 - 100.0	40	ATP-binding cassette (ABC) antibiotic efflux pump; major facilitator superfamily (MFS) antibiotic efflux pump; resistance-nodulation-cell division (RND) antibiotic efflux pump; General Bacterial Porin with reduced permeability to beta-lactams	fluoroquinolone antibiotic; monobactam; carbapenem; cephalosporin; glycylcycline; cephamycin; penam; tetracycline antibiotic; rifamycin antibiotic; phenicol antibiotic; penem; disinfecting agents and antiseptics	Met8793
Escherichia coli soxR with mutation conferring antibiotic resistance	3003381	Resistomes & Variants	96.05 - 100.0	36	ATP-binding cassette (ABC) antibiotic efflux pump; major facilitator superfamily (MFS) antibiotic efflux pump; resistance-nodulation-cell division (RND) antibiotic efflux pump	fluoroquinolone antibiotic; cephalosporin; glycylcycline; penam; tetracycline antibiotic; rifamycin antibiotic; phenicol antibiotic; disinfecting agents and antiseptics	Met8793
nalD	3000819	Resistomes & Variants	99.53 - 100.0	10	resistance-nodulation-cell division (RND) antibiotic efflux pump	macrolide antibiotic; fluoroquinolone antibiotic; monobactam; carbapenem; cephalosporin; cephamycin; penam; tetracycline antibiotic; peptide antibiotic; aminocoumarin antibiotic; diaminopyrimidine antibiotic; sulfonamide antibiotic; phenicol antibiotic; penem	Met8793
fusB	3003552	CARD; Resistomes & Variants	100	75	Target protecting FusB-type protein conferring resistance to Fusidic acid	fusidane antibiotic	Met9082
vgaALC	3002830	CARD	100	77	vga-type ABC-F protein	lincosamide antibiotic; streptogramin antibiotic; streptogramin A antibiotic; pleuromutilin antibiotic	Met9082
APH(3')-Ia	3002641	CARD; Resistomes & Variants	97.05 - 100.0	2090	APH(3')	aminoglycoside antibiotic	Met9082
CfxA4	3003005	CARD; Resistomes & Variants	99.69 - 100.0	269	CfxA beta-lactamase	cephamycin	Met9082
dfrG	3002868	CARD; Resistomes & Variants	99.39 - 100.0	3117	trimethoprim resistant dihydrofolate reductase dfr	diaminopyrimidine antibiotic	Met9082
qacB	3003047	CARD	100	3367	major facilitator superfamily (MFS) antibiotic efflux pump	fluoroquinolone antibiotic	Met9082
ErmC	3000250	CARD; Resistomes & Variants	91.8 - 100.0	70507	Erm 23S ribosomal RNA methyltransferase	macrolide antibiotic; lincosamide antibiotic; streptogramin antibiotic; streptogramin A antibiotic; streptogramin B antibiotic	Met9082
tet(C)	3000167	CARD; Resistomes & Variants	100	552	major facilitator superfamily (MFS) antibiotic efflux pump	tetracycline antibiotic	Met9082
novA	3002522	CARD	100	47	ATP-binding cassette (ABC) antibiotic efflux pump	aminocoumarin antibiotic	Met9082
mel	3000616	CARD	100	104	msr-type ABC-F protein	macrolide antibiotic; streptogramin antibiotic	Met9082
cmx	3002703	CARD	100	1710	major facilitator superfamily (MFS) antibiotic efflux pump	phenicol antibiotic	Met9082
oleB	3003036	CARD	100	652	Miscellaneous ABC-F subfamily ATP-binding cassette ribosomal protection proteins	macrolide antibiotic	Met9082
dfrC	3002865	CARD; Resistomes & Variants	98.14 - 100.0	5051	trimethoprim resistant dihydrofolate reductase dfr	diaminopyrimidine antibiotic	Met9082
TEM-40	3000910	CARD	100	14	TEM beta-lactamase	monobactam; cephalosporin; penam; penem	Met9082
norA	3000391	CARD; Resistomes & Variants	98.71 - 100.0	13751	major facilitator superfamily (MFS) antibiotic efflux pump	fluoroquinolone antibiotic; disinfecting agents and antiseptics	Met9082
Erm(33)	3000599	CARD	100	23	Erm 23S ribosomal RNA methyltransferase	macrolide antibiotic; lincosamide antibiotic; streptogramin antibiotic; streptogramin A antibiotic; streptogramin B antibiotic	Met9082
mphC	3000319	CARD; Resistomes & Variants	90.97 - 100.0	16052	macrolide phosphotransferase (MPH)	macrolide antibiotic	Met9082
Escherichia coli gyrB conferring resistance to aminocoumarin	3003303	CARD	100	37	aminocoumarin resistant gyrB	aminocoumarin antibiotic	Met9082
Staphylococcus aureus pgsA mutations conferring resistance to daptomycin	3003323	CARD; Resistomes & Variants	86.39 - 100.0	3446	daptomycin resistant pgsA	peptide antibiotic	Met9082
Enterococcus faecium liaR mutant conferring daptomycin resistance	3003078	CARD	100	27	daptomycin resistant liaR	peptide antibiotic	Met9082
Staphylococcus aureus rpoC conferring resistance to daptomycin	3003291	CARD	100	44039	daptomycin-resistant beta prime subunit of RNA polymerase (rpoC)	peptide antibiotic	Met9082
Mycobacterium tuberculosis 16S rRNA mutation conferring resistance to amikacin	3003481	CARD	100	10416	16s rRNA with mutation conferring resistance to aminoglycoside antibiotics	aminoglycoside antibiotic	Met9082
Neisseria gonorrhoeae 16S rRNA mutation conferring resistance to spectinomycin	3003495	CARD	100	23088	16s rRNA with mutation conferring resistance to aminoglycoside antibiotics	aminoglycoside antibiotic	Met9082
Clostridioides difficile EF-Tu mutants conferring resistance to elfamycin	3003357	CARD	100	199	elfamycin resistant EF-Tu	elfamycin antibiotic	Met9082
Salmonella serovars parE conferring resistance to fluoroquinolones	3003317	CARD; Resistomes & Variants	96.19 - 100.0	51	fluoroquinolone resistant parE	fluoroquinolone antibiotic	Met9082
Pasteurella multocida 16S rRNA mutation conferring resistance to spectinomycin	3003493	CARD; Resistomes & Variants	99.68 - 100.0	1843	16s rRNA with mutation conferring resistance to aminoglycoside antibiotics	aminoglycoside antibiotic	Met9082
Staphylococcus aureus mprF with mutation conferring resistance to daptomycin	3003319	CARD	100	838	daptomycin resistant mprF	peptide antibiotic	Met9082
Mycobacterium leprae gyrB conferring resistance to fluoroquinolones	3003304	CARD	100	125	fluoroquinolone resistant gyrB	fluoroquinolone antibiotic	Met9082
Salmonella enterica 16S rRNA (rrsD) mutation conferring resistance to spectinomycin	3003512	CARD	100	130	16s rRNA with mutation conferring resistance to aminoglycoside antibiotics	aminoglycoside antibiotic	Met9082
Mycolicibacterium smegmatis 16S rRNA (rrsA) mutation conferring resistance to neomycin	3003544	CARD	100	49055	16s rRNA with mutation conferring resistance to aminoglycoside antibiotics	aminoglycoside antibiotic	Met9082
Neisseria meningitidis 16S rRNA mutation conferring resistance to spectinomycin	3003497	CARD	100	257	16s rRNA with mutation conferring resistance to aminoglycoside antibiotics	aminoglycoside antibiotic	Met9082
Chlamydophila psittaci 16S rRNA mutation conferring resistance to spectinomycin	3003485	CARD	100	8625	16s rRNA with mutation conferring resistance to aminoglycoside antibiotics	aminoglycoside antibiotic	Met9082
Borreliella burgdorferi 16S rRNA mutation conferring resistance to gentamicin	3003504	CARD	100	14179	16s rRNA with mutation conferring resistance to aminoglycoside antibiotics	aminoglycoside antibiotic	Met9082
Mycobacteroides abscessus 16S rRNA mutation conferring resistance to gentamicin	3003240	CARD	100	5152	16s rRNA with mutation conferring resistance to aminoglycoside antibiotics	aminoglycoside antibiotic	Met9082
Cutibacterium acnes 16S rRNA mutation conferring resistance to tetracycline	3003499	CARD; Resistomes & Variants	99.87 - 100.0	8441	16S rRNA with mutation conferring resistance to tetracycline derivatives	tetracycline antibiotic	Met9082
Escherichia coli murA with mutation conferring resistance to fosfomycin	3003775	CARD	100	56	antibiotic-resistant murA transferase	phosphonic acid antibiotic	Met9082
Mycoplasma genitalium 23S rRNA mutations confers resistance to fluoroquinolone and macrolide antibiotics	3004616	CARD	100	266	23S rRNA with mutation conferring resistance to macrolide antibiotics	macrolide antibiotic; fluoroquinolone antibiotic	Met9082
Streptomyces cinnamoneus EF-Tu mutants conferring resistance to elfamycin	3003359	CARD	100	1012	elfamycin resistant EF-Tu	elfamycin antibiotic	Met9082
Staphylococcus aureus walK with mutation conferring resistance to daptomycin	3003794	CARD; Resistomes & Variants	99.67 - 100.0	8464	daptomycin resistant walK	peptide antibiotic	Met9082
Corynebacterium striatum tetA	3004639	CARD; Resistomes & Variants	94.54 - 100.0	361	major facilitator superfamily (MFS) antibiotic efflux pump	penam; tetracycline antibiotic	Met9082
Pseudomonas mutant PhoQ conferring resistance to colistin	3003896	CARD	100	71	ATP-binding cassette (ABC) antibiotic efflux pump; pmr phosphoethanolamine transferase; transmembrane protein conferring colistin resistance	macrolide antibiotic; peptide antibiotic	Met9082
Escherichia coli UhpA with mutation conferring resistance to fosfomycin	3003893	CARD	100	14	antibiotic-resistant UhpT	phosphonic acid antibiotic	Met9082
Streptococcus pneumoniae parC conferring resistance to fluoroquinolones	3003311	CARD; Resistomes & Variants	96.79 - 100.0	231	fluoroquinolone resistant parC	fluoroquinolone antibiotic	Met9082
Haemophilus parainfluenzae gyrA conferring resistance to fluoroquinolones	3003924	CARD	100	26	fluoroquinolone resistant gyrA	fluoroquinolone antibiotic	Met9082
Haemophilus parainfluenzae parC conferring resistance to fluoroquinolones	3003925	CARD	100	22	fluoroquinolone resistant parC	fluoroquinolone antibiotic	Met9082
Streptococcus pneumoniae PBP2b conferring resistance to amoxicillin	3003042	CARD	100	14	Penicillin-binding protein mutations conferring resistance to beta-lactam antibiotics	cephalosporin; cephamycin; penam	Met9082
Staphylococcus aureus menA with mutation conferring resistance to lysocin	3003917	CARD	100	777	lysocin resistant menA	peptide antibiotic	Met9082
Cutibacterium acnes gyrA conferring resistance to fluoroquinolones	3003974	CARD; Resistomes & Variants	99.21 - 100.0	2570	fluoroquinolone resistant gyrA	fluoroquinolone antibiotic	Met9082
Clostridioides difficile 23S rRNA with mutation conferring resistance to erythromycin and clindamycin	3004654	CARD; Resistomes & Variants	98.93 - 100.0	1657	23S rRNA with mutation conferring resistance to macrolide antibiotics	macrolide antibiotic; lincosamide antibiotic	Met9082
Clostridioides difficile rpoB with mutation conferring resistance to rifampicin	3004563	CARD	100	409	rifamycin-resistant beta-subunit of RNA polymerase (rpoB)	rifamycin antibiotic	Met9082
Helicobacter pylori 16S rRNA mutation conferring resistance to tetracycline	3003510	CARD	100	33794	16S rRNA with mutation conferring resistance to tetracycline derivatives	tetracycline antibiotic	Met9082
Mycobacteroides chelonae 23S rRNA with mutation conferring resistance to clarithromycin	3004165	CARD	100	663	23S rRNA with mutation conferring resistance to macrolide antibiotics	macrolide antibiotic	Met9082
Clostridioides difficile rpoC with mutation conferring resistance to vancomycin	3004681	CARD	100	1370	vancomycin-resistant beta prime subunit of RNA polymerase (rpoC)	glycopeptide antibiotic	Met9082
Mycobacterium tuberculosis mshA mutations conferring resistance to isoniazid	3004925	CARD	100	438	isoniazid resistant mshA	isoniazid-like antibiotic	Met9082
tetB(60)	3004036	CARD	100	28	ATP-binding cassette (ABC) antibiotic efflux pump	tetracycline antibiotic	Met9082
Streptococcus pneumoniae PBP2x conferring resistance to amoxicillin	3003043	CARD	100	16	Penicillin-binding protein mutations conferring resistance to beta-lactam antibiotics	cephalosporin; cephamycin; penam	Met9082
Staphylococcus aureus 23S rRNA with mutation conferring resistance to linezolid	3004058	CARD; Resistomes & Variants	97.78 - 100.0	333299	23S rRNA with mutation conferring resistance to linezolid antibiotics	macrolide antibiotic; lincosamide antibiotic; streptogramin antibiotic; oxazolidinone antibiotic; glycopeptide antibiotic; phenicol antibiotic; pleuromutilin antibiotic	Met9082
Escherichia coli nfsA mutations conferring resistance to nitrofurantoin	3003751	CARD	100	24	antibiotic resistant nfsA	nitrofuran antibiotic	Met9082
Enterococcus faecium EF-Tu mutants conferring resistance to GE2270A	3003438	CARD	100	6641	elfamycin resistant EF-Tu	elfamycin antibiotic	Met9082
Mycobacterium leprae rpoB mutations conferring resistance to rifampicin	3003284	CARD	100	448	rifamycin-resistant beta-subunit of RNA polymerase (rpoB)	rifamycin antibiotic	Met9082
porin OmpC	3004114	CARD	100	13	General Bacterial Porin with reduced permeability to beta-lactams	monobactam; carbapenem; cephalosporin; cephamycin; penam; penem	Met9082
Escherichia coli LamB	3004126	CARD	100	48	Sugar Porin (SP)	fluoroquinolone antibiotic; tetracycline antibiotic	Met9082
Mycoplasma gallisepticum 23S rRNA mutation conferring resistance to pleuromutilin antibiotics	3004159	CARD	100	39	23S rRNA with mutation conferring resistance to pleuromutilin antibiotics	pleuromutilin antibiotic	Met9082
Streptococcus mitis CdsA with mutation conferring daptomycin resistance	3004097	CARD	100	62	daptomycin resistant CdsA	peptide antibiotic	Met9082
Brachyspira hyodysenteriae 23S rRNA with mutation conferring resistance to tylosin	3004133	CARD	100	233	23S rRNA with mutation conferring resistance to macrolide antibiotics	macrolide antibiotic	Met9082
Moraxella catarrhalis 23S rRNA with mutation conferring resistance to macrolide antibiotics	3004138	CARD	100	282	23S rRNA with mutation conferring resistance to macrolide antibiotics	macrolide antibiotic	Met9082
AxyY	3004144	CARD	100	87	resistance-nodulation-cell division (RND) antibiotic efflux pump	macrolide antibiotic; fluoroquinolone antibiotic; aminoglycoside antibiotic; cephalosporin	Met9082
Propionibacteria 23S rRNA with mutation conferring resistance to macrolide antibiotics	3004161	CARD; Resistomes & Variants	98.63 - 100.0	5737	23S rRNA with mutation conferring resistance to macrolide antibiotics	macrolide antibiotic	Met9082
Mycolicibacterium smegmatis 23S rRNA with mutation conferring resistance to clarithromycin	3004169	CARD	100	12229	23S rRNA with mutation conferring resistance to macrolide antibiotics	macrolide antibiotic	Met9082
Mycobacterium kansasii 23S rRNA with mutation conferring resistance to clarithromycin	3004168	CARD	100	5323	23S rRNA with mutation conferring resistance to macrolide antibiotics	macrolide antibiotic	Met9082
Chlamydomonas reinhardtii 23S rRNA with mutation conferring resistance to erythromycin	3004132	CARD	100	820	23S rRNA with mutation conferring resistance to macrolide antibiotics	macrolide antibiotic	Met9082
Mycobacteroides abscessus 23S rRNA with mutation conferring resistance to clarithromycin	3004163	CARD	100	33129	23S rRNA with mutation conferring resistance to macrolide antibiotics	macrolide antibiotic	Met9082
Streptococcus pneumoniae 23S rRNA with mutation conferring resistance to macrolide antibiotics	3004170	CARD	100	3122	23S rRNA with mutation conferring resistance to macrolide antibiotics	macrolide antibiotic	Met9082
Mycoplasma hominis 23S rRNA with mutation conferring resistance to macrolide antibiotics	3004176	CARD	100	217	23S rRNA with mutation conferring resistance to macrolide antibiotics	macrolide antibiotic	Met9082
Escherichia coli PtsI with mutation conferring resistance to fosfomycin	3003899	CARD	100	55	antibiotic-resistant ptsI phosphotransferase	phosphonic acid antibiotic	Met9082
Neisseria gonorrhoeae gyrB conferring resistance to zoliflodacin	3004859	CARD	100	87	Zoliflodacin resistant gyrB	zoliflodacin-like antibiotic	Met9082
Burkholderia dolosa gyrA conferring resistance to fluoroquinolones	3004860	CARD	100	36	fluoroquinolone resistant gyrA	fluoroquinolone antibiotic	Met9082
mlaD	3005042	CARD	100	20	ATP-binding cassette (ABC) antibiotic efflux pump	oxazolidinone antibiotic; glycopeptide antibiotic	Met9082
mlaF	3005041	CARD	100	35	ATP-binding cassette (ABC) antibiotic efflux pump	oxazolidinone antibiotic; glycopeptide antibiotic	Met9082
Thermus thermophilus 23s rRNA conferring resistance to pleuromutilin antibiotics	3005083	CARD	100	1978	23S rRNA with mutation conferring resistance to pleuromutilin antibiotics	pleuromutilin antibiotic	Met9082
Mycoplasmopsis fermentans 23S rRNA with mutation conferring resistance to macrolide antibiotics	3004177	CARD	100	513	23S rRNA with mutation conferring resistance to macrolide antibiotics	macrolide antibiotic	Met9082
Escherichia coli ompF with mutation conferring resistance to beta-lactam antibiotics	3003390	CARD	100	38	General Bacterial Porin with reduced permeability to beta-lactams	monobactam; carbapenem; cephalosporin; cephamycin; penam; penem	Met9082
Pseudomonas aeruginosa gyrA and parC conferring resistance to fluoroquinolones	3003702	CARD	100	27	fluoroquinolone resistant parC	fluoroquinolone antibiotic	Met9082
Staphylococcus aureus fusA with mutation conferring resistance to fusidic acid	3003735	CARD; Resistomes & Variants	99.71 - 100.0	38265	antibiotic resistant fusA	fusidane antibiotic	Met9082
Staphylococcus aureus fusE with mutation conferring resistance to fusidic acid	3003737	CARD	100	7260	antibiotic resistant fusE	fusidane antibiotic	Met9082
Escherichia coli 16S rRNA (rrsH) mutation conferring resistance to spectinomycin	3003372	CARD	100	18527	16s rRNA with mutation conferring resistance to aminoglycoside antibiotics	aminoglycoside antibiotic	Met9082
Chlamydomonas reinhardtii 16S rRNA (rrnS) mutation conferring resistance to streptomycin	3003978	CARD	100	2359	16s rRNA with mutation conferring resistance to aminoglycoside antibiotics	aminoglycoside antibiotic	Met9082
Mycobacterium tuberculosis rpsA mutations conferring resistance to pyrazinamide	3004721	CARD	100	2753	pyrazinamide resistant rpsA	pyrazine antibiotic	Met9082
Mycolicibacterium smegmatis ndh with mutation conferring resistance to isoniazid	3003778	CARD	100	477	antibiotic resistant ndh	isoniazid-like antibiotic	Met9082
Escherichia coli fabG mutations conferring resistance to triclosan	3004049	CARD	100	15	antibiotic resistant fabG	disinfecting agents and antiseptics	Met9082
Escherichia coli mipA	3004127	CARD	100	18	MipA-interacting Protein	fluoroquinolone antibiotic; aminoglycoside antibiotic	Met9082
Streptomyces ambofaciens 23S rRNA with mutation conferring resistance to macrolide antibiotics	3004171	CARD	100	16848	23S rRNA with mutation conferring resistance to macrolide antibiotics	macrolide antibiotic	Met9082
Bifidobacterium adolescentis rpoB mutants conferring resistance to rifampicin	3004480	CARD; Resistomes & Variants	84.09 - 100.0	9194	rifamycin-resistant beta-subunit of RNA polymerase (rpoB)	rifamycin antibiotic	Met9082
Mycobacterium avium gyrA with mutation conferring resistance to Fluoroquinolone	3007473	CARD; Resistomes & Variants	70.21 - 100.0	10671	fluoroquinolone resistant gyrA	fluoroquinolone antibiotic	Met9082
Bacillus subtilis rpsE mutations conferring resistance to spectinomycin	3007527	CARD	100	573	spectinomycin resistant rpsE	aminoglycoside antibiotic	Met9082
Treponema pallidum 23S rRNA with mutation conferring resistance to erythromycin	3007759	CARD	100	489	23S rRNA with mutation conferring resistance to macrolide antibiotics	macrolide antibiotic	Met9082
Campylobacter jejuni 23S rRNA with mutation conferring resistance to erythromycin	3004546	Resistomes & Variants	98.59 - 99.66	305	23S rRNA with mutation conferring resistance to macrolide antibiotics	macrolide antibiotic	Met9082
Chlamydia trachomatis 23S rRNA with mutation conferring resistance to macrolide antibiotics	3004174	Resistomes & Variants	98.2 - 99.66	1107	23S rRNA with mutation conferring resistance to macrolide antibiotics	macrolide antibiotic	Met9082
Mycobacterium avium 23S rRNA with mutation conferring resistance to clarithromycin	3004164	Resistomes & Variants	99.94	2317	23S rRNA with mutation conferring resistance to macrolide antibiotics	macrolide antibiotic	Met9082
Escherichia coli 23S rRNA with mutation conferring resistance to oxazolidinone antibiotics	3004173	Resistomes & Variants	98.9 - 99.59	880	23S rRNA with mutation conferring resistance to oxazolidinone antibiotics	oxazolidinone antibiotic	Met9082
Neisseria gonorrhoeae 23S rRNA with mutation conferring resistance to azithromycin	3004836	Resistomes & Variants	99.59	908	23S rRNA with mutation conferring resistance to macrolide antibiotics	macrolide antibiotic	Met9082
Mycobacterium tuberculosis 16S rRNA mutation conferring resistance to kanamycin	3003436	Resistomes & Variants	98.96	272	16s rRNA with mutation conferring resistance to aminoglycoside antibiotics	aminoglycoside antibiotic	Met9082
vanG	3002909	Resistomes & Variants	37.67 - 41.64	144	glycopeptide resistance gene cluster; Van ligase	glycopeptide antibiotic	Met9082
vanW gene in vanI cluster	3003724	Resistomes & Variants	23.96 - 41.56	4052	vanW; glycopeptide resistance gene cluster	glycopeptide antibiotic	Met9082
vanT gene in vanG cluster	3002972	Resistomes & Variants	30.48 - 38.75	19222	glycopeptide resistance gene cluster; vanT	glycopeptide antibiotic	Met9082
qacG	3007015	Resistomes & Variants	40.38 - 58.49	131	small multidrug resistance (SMR) antibiotic efflux pump	disinfecting agents and antiseptics	Met9082
mphE	3003741	Resistomes & Variants	96.38	59	macrolide phosphotransferase (MPH)	macrolide antibiotic	Met9082
aadA	3002601	Resistomes & Variants	99.58 - 99.59	35	ANT(3'')	aminoglycoside antibiotic	Met9082
ANT(3'')-IIa	3004089	Resistomes & Variants	96.37 - 100.0	77	ANT(3'')	aminoglycoside antibiotic	Met9082
vanY gene in vanM cluster	3002961	Resistomes & Variants	31.28 - 41.59	4434	vanY; glycopeptide resistance gene cluster	glycopeptide antibiotic	Met9082
Staphylococcus aureus mupA conferring resistance to mupirocin	3000521	Resistomes & Variants	98.44 - 99.61	41154	antibiotic-resistant isoleucyl-tRNA synthetase (ileS)	mupirocin-like antibiotic	Met9082
SAT-4	3002897	Resistomes & Variants	97.81 - 99.44	11388	streptothricin acetyltransferase (SAT)	nucleoside antibiotic	Met9082
ErmX	3000596	Resistomes & Variants	83.1 - 90.49	7244	Erm 23S ribosomal RNA methyltransferase	macrolide antibiotic; lincosamide antibiotic; streptogramin antibiotic; streptogramin A antibiotic; streptogramin B antibiotic	Met9082
vanR gene in vanA cluster	3002919	Resistomes & Variants	90.91	219	glycopeptide resistance gene cluster; vanR	glycopeptide antibiotic	Met9082
CfxA2	3003002	Resistomes & Variants	99.69	28	CfxA beta-lactamase	cephamycin	Met9082
tet(W)	3000194	Resistomes & Variants	95.85 - 100.0	1123	tetracycline-resistant ribosomal protection protein	tetracycline antibiotic	Met9082
tet(O)	3000190	Resistomes & Variants	89.36 - 98.44	95	tetracycline-resistant ribosomal protection protein	tetracycline antibiotic	Met9082
ErmF	3000498	Resistomes & Variants	98.5 - 99.62	176	Erm 23S ribosomal RNA methyltransferase	macrolide antibiotic; lincosamide antibiotic; streptogramin antibiotic; streptogramin A antibiotic; streptogramin B antibiotic	Met9082
APH(3'')-Ib	3002639	Resistomes & Variants	99.25 - 99.63	1351	APH(3'')	aminoglycoside antibiotic	Met9082
AAC(6')-Ie-APH(2'')-Ia bifunctional protein	3002597	Resistomes & Variants	98.44 - 100.0	20337	aminoglycoside bifunctional resistance protein	aminoglycoside antibiotic	Met9082
catA1	3002683	Resistomes & Variants	99.06 - 100.0	189	chloramphenicol acetyltransferase (CAT)	phenicol antibiotic	Met9082
mdeA	3007011	Resistomes & Variants	34.73 - 98.23	33375	major facilitator superfamily (MFS) antibiotic efflux pump	fluoroquinolone antibiotic; aminoglycoside antibiotic; penam; tetracycline antibiotic; disinfecting agents and antiseptics	Met9082
23S rRNA (adenine(2058)-N(6))-methyltransferase Erm(A)	3005099	Resistomes & Variants	97.1 - 99.59	161	Erm 23S ribosomal RNA methyltransferase	macrolide antibiotic; lincosamide antibiotic; streptogramin antibiotic	Met9082
APH(3')-IIIa	3002647	Resistomes & Variants	98.86 - 100.0	1283	APH(3')	aminoglycoside antibiotic	Met9082
APH(6)-Id	3002660	Resistomes & Variants	97.78 - 99.64	3012	APH(6)	aminoglycoside antibiotic	Met9082
H-NS	3000676	Resistomes & Variants	95.59 - 100.0	28	major facilitator superfamily (MFS) antibiotic efflux pump; resistance-nodulation-cell division (RND) antibiotic efflux pump	macrolide antibiotic; fluoroquinolone antibiotic; cephalosporin; cephamycin; penam; tetracycline antibiotic	Met9082
PmrF	3003578	Resistomes & Variants	99.38 - 100.0	44	pmr phosphoethanolamine transferase	peptide antibiotic	Met9082
CRP	3000518	Resistomes & Variants	99.05 - 99.52	42	resistance-nodulation-cell division (RND) antibiotic efflux pump	macrolide antibiotic; fluoroquinolone antibiotic; penam	Met9082
eptA	3003576	Resistomes & Variants	98.82 - 99.63	119	pmr phosphoethanolamine transferase	peptide antibiotic	Met9082
patB	3000025	Resistomes & Variants	76.23 - 97.52	646	ATP-binding cassette (ABC) antibiotic efflux pump	fluoroquinolone antibiotic	Met9082
vanY gene in vanG cluster	3002959	Resistomes & Variants	30.94 - 42.61	6449	vanY; glycopeptide resistance gene cluster	glycopeptide antibiotic	Met9082
marA	3000263	Resistomes & Variants	99.21 - 100.0	10	resistance-nodulation-cell division (RND) antibiotic efflux pump; General Bacterial Porin with reduced permeability to beta-lactams	fluoroquinolone antibiotic; monobactam; carbapenem; cephalosporin; glycylcycline; cephamycin; penam; tetracycline antibiotic; rifamycin antibiotic; phenicol antibiotic; penem; disinfecting agents and antiseptics	Met9082
AcrE	3000499	Resistomes & Variants	95.31 - 99.74	279	resistance-nodulation-cell division (RND) antibiotic efflux pump	fluoroquinolone antibiotic; cephalosporin; cephamycin; penam	Met9082
mdtE	3000795	Resistomes & Variants	100	28	resistance-nodulation-cell division (RND) antibiotic efflux pump	macrolide antibiotic; fluoroquinolone antibiotic; penam	Met9082
Escherichia coli emrE	3004039	Resistomes & Variants	97.27 - 99.09	23	small multidrug resistance (SMR) antibiotic efflux pump	macrolide antibiotic	Met9082
kdpE	3003841	Resistomes & Variants	93.83 - 100.0	415	kdpDE	aminoglycoside antibiotic	Met9082
gadW	3003838	Resistomes & Variants	97.11 - 99.59	27	resistance-nodulation-cell division (RND) antibiotic efflux pump	macrolide antibiotic; fluoroquinolone antibiotic; penam	Met9082
mdtN	3003548	Resistomes & Variants	95.63 - 100.0	215	major facilitator superfamily (MFS) antibiotic efflux pump	nucleoside antibiotic; disinfecting agents and antiseptics	Met9082
AAC(3)-IVa	3002539	Resistomes & Variants	100	1360	AAC(3)	aminoglycoside antibiotic	Met9082
evgA	3000832	Resistomes & Variants	98.53 - 99.51	15	major facilitator superfamily (MFS) antibiotic efflux pump; resistance-nodulation-cell division (RND) antibiotic efflux pump	macrolide antibiotic; fluoroquinolone antibiotic; penam; tetracycline antibiotic	Met9082
AcrS	3000656	Resistomes & Variants	99.09 - 99.55	18	resistance-nodulation-cell division (RND) antibiotic efflux pump	fluoroquinolone antibiotic; cephalosporin; glycylcycline; cephamycin; penam; tetracycline antibiotic; rifamycin antibiotic; phenicol antibiotic; disinfecting agents and antiseptics	Met9082
qacJ	3007014	Resistomes & Variants	37.86 - 76.0	38119	small multidrug resistance (SMR) antibiotic efflux pump	disinfecting agents and antiseptics	Met9082
mdtF	3000796	Resistomes & Variants	99.42 - 100.0	127	resistance-nodulation-cell division (RND) antibiotic efflux pump	macrolide antibiotic; fluoroquinolone antibiotic; penam	Met9082
bacA	3002986	Resistomes & Variants	99.27 - 99.63	137	undecaprenyl pyrophosphate related proteins	peptide antibiotic	Met9082
emrK	3000206	Resistomes & Variants	96.78 - 99.72	41	major facilitator superfamily (MFS) antibiotic efflux pump	tetracycline antibiotic	Met9082
leuO	3003843	Resistomes & Variants	95.05 - 99.68	142	major facilitator superfamily (MFS) antibiotic efflux pump	nucleoside antibiotic; disinfecting agents and antiseptics	Met9082
Klebsiella pneumoniae KpnE	3004580	Resistomes & Variants	81.36 - 82.2	15	small multidrug resistance (SMR) antibiotic efflux pump	macrolide antibiotic; aminoglycoside antibiotic; cephalosporin; tetracycline antibiotic; peptide antibiotic; rifamycin antibiotic; disinfecting agents and antiseptics	Met9082
qacEdelta1	3005010	Resistomes & Variants	99.13 - 100.0	138	major facilitator superfamily (MFS) antibiotic efflux pump	disinfecting agents and antiseptics	Met9082
emrR	3000516	Resistomes & Variants	99.43	20	major facilitator superfamily (MFS) antibiotic efflux pump	fluoroquinolone antibiotic	Met9082
dfrA7	3002862	Resistomes & Variants	99.36	14	trimethoprim resistant dihydrofolate reductase dfr	diaminopyrimidine antibiotic	Met9082
msbA	3003950	Resistomes & Variants	92.78 - 99.83	455	ATP-binding cassette (ABC) antibiotic efflux pump	nitroimidazole antibiotic	Met9082
sul1	3000410	Resistomes & Variants	99.28 - 100.0	373	sulfonamide resistant sul	sulfonamide antibiotic	Met9082
mdtP	3003550	Resistomes & Variants	98.16 - 99.8	53	major facilitator superfamily (MFS) antibiotic efflux pump	nucleoside antibiotic; disinfecting agents and antiseptics	Met9082
cpxA	3000830	Resistomes & Variants	99.78	88	resistance-nodulation-cell division (RND) antibiotic efflux pump	aminoglycoside antibiotic; aminocoumarin antibiotic	Met9082
Escherichia coli ampC beta-lactamase	3004290	Resistomes & Variants	97.53 - 99.73	67	ampC-type beta-lactamase	cephalosporin; penam	Met9082
AAC(3)-IIc	3002535	Resistomes & Variants	83.47 - 96.9	262	AAC(3)	aminoglycoside antibiotic	Met9082
aadA5	3002605	Resistomes & Variants	100	125	ANT(3'')	aminoglycoside antibiotic	Met9082
aadA22	3002619	Resistomes & Variants	99.23	120	ANT(3'')	aminoglycoside antibiotic	Met9082
EC-15	3006876	Resistomes & Variants	98.14	10	EC beta-lactamase	cephalosporin	Met9082
TEM-243	3005273	Resistomes & Variants	97.48	18	TEM beta-lactamase	monobactam; cephalosporin; penam; penem	Met9082
OXA-2	3001397	Resistomes & Variants	99.64	56	OXA beta-lactamase; OXA-2-like beta-lactamase	carbapenem; cephalosporin; penam	Met9082
sepA	3007012	Resistomes & Variants	61.94 - 74.19	5759	small multidrug resistance (SMR) antibiotic efflux pump	disinfecting agents and antiseptics	Met9082
FosBx1	3007372	Resistomes & Variants	59.12 - 63.77	4799	fosfomycin thiol transferase	phosphonic acid antibiotic	Met9082
sdrM	3007013	Resistomes & Variants	57.93 - 83.15	19208	major facilitator superfamily (MFS) antibiotic efflux pump	fluoroquinolone antibiotic; disinfecting agents and antiseptics	Met9082
PC1 beta-lactamase (blaZ)	3000621	Resistomes & Variants	93.59 - 97.15	12525	BlaZ beta-lactamase	penam	Met9082
AAC(6')-Ib10	3002581	Resistomes & Variants	89.2	513	AAC(6')	aminoglycoside antibiotic	Met9082
TEM-244	3007453	Resistomes & Variants	97.71	212	TEM beta-lactamase	monobactam; cephalosporin; penam; penem	Met9082
lsaC	3003112	Resistomes & Variants	99.39 - 99.59	55	lsa-type ABC-F protein	lincosamide antibiotic; streptogramin antibiotic; pleuromutilin antibiotic	Met9082
lnuA	3002835	Resistomes & Variants	92.55 - 99.38	66973	lincosamide nucleotidyltransferase (LNU)	lincosamide antibiotic	Met9082
norC	3007010	Resistomes & Variants	59.09 - 66.59	25402	major facilitator superfamily (MFS) antibiotic efflux pump	fluoroquinolone antibiotic; disinfecting agents and antiseptics	Met9082
mecR1	3000215	Resistomes & Variants	97.44 - 100.0	3968	methicillin resistant PBP2	penam	Met9082
tet(45)	3003196	Resistomes & Variants	61.36 - 61.68	710	major facilitator superfamily (MFS) antibiotic efflux pump	tetracycline antibiotic	Met9082
macB	3000535	Resistomes & Variants	100	299	ATP-binding cassette (ABC) antibiotic efflux pump	macrolide antibiotic	Met9082
mecA	3000617	Resistomes & Variants	99.55 - 99.7	5350	methicillin resistant PBP2	penam	Met9082
dfrF	3002867	Resistomes & Variants	99.39	15	trimethoprim resistant dihydrofolate reductase dfr	diaminopyrimidine antibiotic	Met9082
FosI	3007370	Resistomes & Variants	43.93	600	fosfomycin thiol transferase	phosphonic acid antibiotic	Met9082
aad(6)	3002628	Resistomes & Variants	84.42 - 100.0	166	ANT(6)	aminoglycoside antibiotic	Met9082
AAC(6')-Ia	3002545	Resistomes & Variants	99.46	29	AAC(6')	aminoglycoside antibiotic	Met9082
RbpA	3000245	Resistomes & Variants	89.19 - 97.32	1007	RbpA bacterial RNA polymerase-binding protein	rifamycin antibiotic	Met9082
vanY gene in vanA cluster	3002955	Resistomes & Variants	32.78 - 37.36	41	vanY; glycopeptide resistance gene cluster	glycopeptide antibiotic	Met9082
rpoB2	3000501	Resistomes & Variants	96.74 - 99.91	2094	rifamycin-resistant beta-subunit of RNA polymerase (rpoB)	rifamycin antibiotic	Met9082
ANT(4')-Ia	3002623	Resistomes & Variants	98.81 - 99.6	5806	ANT(4')	aminoglycoside antibiotic	Met9082
vanY gene in vanF cluster	3002958	Resistomes & Variants	61.9	387	vanY; glycopeptide resistance gene cluster	glycopeptide antibiotic	Met9082
mecI	3000124	Resistomes & Variants	99.19 - 100.0	165	methicillin resistant PBP2	penam	Met9082
ANT(6)-Ia	3002626	Resistomes & Variants	94.43 - 100.0	874	ANT(6)	aminoglycoside antibiotic	Met9082
MexC	3000800	Resistomes & Variants	88.37 - 98.87	52	resistance-nodulation-cell division (RND) antibiotic efflux pump	macrolide antibiotic; fluoroquinolone antibiotic; aminoglycoside antibiotic; cephalosporin; penam; tetracycline antibiotic; aminocoumarin antibiotic; diaminopyrimidine antibiotic; phenicol antibiotic	Met9082
Pseudomonas aeruginosa emrE	3004038	Resistomes & Variants	100	11	small multidrug resistance (SMR) antibiotic efflux pump	aminoglycoside antibiotic	Met9082
vanH gene in vanB cluster	3002943	Resistomes & Variants	41.99	12	vanH; glycopeptide resistance gene cluster	glycopeptide antibiotic	Met9082
AAC(3)-IIb	3002534	Resistomes & Variants	74.91	246	AAC(3)	aminoglycoside antibiotic	Met9082
OXA-15	3001410	Resistomes & Variants	99.64	97	OXA beta-lactamase; OXA-2-like beta-lactamase	cephalosporin; penam	Met9082
basS	3003583	Resistomes & Variants	98.95	78	pmr phosphoethanolamine transferase	peptide antibiotic	Met9082
bcr-1	3003801	Resistomes & Variants	100	30	major facilitator superfamily (MFS) antibiotic efflux pump	bicyclomycin-like antibiotic	Met9082
MuxC	3004075	Resistomes & Variants	99.9	100	resistance-nodulation-cell division (RND) antibiotic efflux pump	macrolide antibiotic; monobactam; tetracycline antibiotic; aminocoumarin antibiotic	Met9082
OpmH	3003682	Resistomes & Variants	99.17	18	resistance-nodulation-cell division (RND) antibiotic efflux pump	disinfecting agents and antiseptics	Met9082
ANT(2'')-Ia	3000230	Resistomes & Variants	97.74 - 100.0	95	ANT(2'')	aminoglycoside antibiotic	Met9082
TEM-116	3000979	Resistomes & Variants	99.3	10	TEM beta-lactamase	monobactam; cephalosporin; penam; penem	Met9082
RlmA(II)	3001301	Resistomes & Variants	98.94 - 99.29	35	non-erm 23S ribosomal RNA methyltransferase (G748)	macrolide antibiotic; lincosamide antibiotic	Met9082
mgrA	3000815	Resistomes & Variants	100	4043	ATP-binding cassette (ABC) antibiotic efflux pump; major facilitator superfamily (MFS) antibiotic efflux pump	fluoroquinolone antibiotic; cephalosporin; penam; tetracycline antibiotic; peptide antibiotic; disinfecting agents and antiseptics	Met9082
arlS	3000839	Resistomes & Variants	100	1030	major facilitator superfamily (MFS) antibiotic efflux pump	fluoroquinolone antibiotic; disinfecting agents and antiseptics	Met9082
ANT(9)-Ia	3002630	Resistomes & Variants	99.62 - 100.0	35	ANT(9)	aminoglycoside antibiotic	Met9082
Staphylococcus aureus norA	3004667	Resistomes & Variants	95.62 - 97.68	582	major facilitator superfamily (MFS) antibiotic efflux pump	fluoroquinolone antibiotic	Met9082
arlR	3000838	Resistomes & Variants	99.54 - 100.0	1042	major facilitator superfamily (MFS) antibiotic efflux pump	fluoroquinolone antibiotic; disinfecting agents and antiseptics	Met9082
fusC	3003733	Resistomes & Variants	99.53 - 100.0	57	Target protecting FusB-type protein conferring resistance to Fusidic acid	fusidane antibiotic	Met9082
ErmA	3000347	Resistomes & Variants	98.39 - 99.59	16	Erm 23S ribosomal RNA methyltransferase	macrolide antibiotic; lincosamide antibiotic; streptogramin antibiotic; streptogramin A antibiotic; streptogramin B antibiotic	Met9082
qacA	3003046	Resistomes & Variants	99.81	25301	major facilitator superfamily (MFS) antibiotic efflux pump	fluoroquinolone antibiotic	Met9082
Escherichia coli EF-Tu mutants conferring resistance to Pulvomycin	3003369	Resistomes & Variants	86.11 - 100.0	16763	elfamycin resistant EF-Tu	elfamycin antibiotic	Met9082
Mycobacterium tuberculosis rpsL mutations conferring resistance to Streptomycin	3003395	Resistomes & Variants	80.49 - 99.19	4024	antibiotic-resistant rpsL	aminoglycoside antibiotic	Met9082
Salmonella serovars gyrB conferring resistance to fluoroquinolones	3003307	Resistomes & Variants	87.31 - 99.88	1084	fluoroquinolone resistant gyrB	fluoroquinolone antibiotic	Met9082
Bacillus subtilis rpoB mutants conferring resistance to rifampin	3007073	Resistomes & Variants	98.16 - 99.92	4528	rifamycin-resistant beta-subunit of RNA polymerase (rpoB)	rifamycin antibiotic	Met9082
Clostridioides difficile gyrB conferring resistance to fluoroquinolones	3004562	Resistomes & Variants	76.8 - 78.46	134	fluoroquinolone resistant gyrB	fluoroquinolone antibiotic	Met9082
Mycobacterium tuberculosis gyrB mutant conferring resistance to fluoroquinolones	3003459	Resistomes & Variants	90.69 - 99.72	3083	fluoroquinolone resistant gyrB	fluoroquinolone antibiotic	Met9082
Mycobacterium tuberculosis folC with mutation conferring resistance to para-aminosalicylic acid	3004157	Resistomes & Variants	84.33 - 99.59	191	aminosalicylate resistant dihydrofolate synthase	salicylic acid antibiotic	Met9082
Mycobacterium tuberculosis gyrA conferring resistance to fluoroquinolones	3003295	Resistomes & Variants	94.12 - 99.4	940	fluoroquinolone resistant gyrA	fluoroquinolone antibiotic	Met9082
Haemophilus influenzae PBP3 conferring resistance to beta-lactam antibiotics	3004446	Resistomes & Variants	52.34 - 82.95	147	Penicillin-binding protein mutations conferring resistance to beta-lactam antibiotics	cephalosporin; cephamycin; penam	Met9082
Escherichia coli CyaA with mutation conferring resistance to fosfomycin	3003900	Resistomes & Variants	98.35 - 99.41	98	antibiotic-resistant cya adenylate cyclase	phosphonic acid antibiotic	Met9082
Escherichia coli fabI mutations conferring resistance to isoniazid and triclosan	3004045	Resistomes & Variants	93.51 - 99.62	23	antibiotic resistant fabI	disinfecting agents and antiseptics; isoniazid-like antibiotic	Met9082
Planobispora rosea EF-Tu mutants conferring resistance to inhibitor GE2270A	3003361	Resistomes & Variants	99.75	2072	elfamycin resistant EF-Tu	elfamycin antibiotic	Met9082
Neisseria gonorrhoeae parC conferring resistance to fluoroquinolones	3003929	Resistomes & Variants	97.38 - 99.48	19	fluoroquinolone resistant parC	fluoroquinolone antibiotic	Met9082
Mycobacterium tuberculosis rpoB mutants conferring resistance to rifampicin	3003283	Resistomes & Variants	98.55 - 99.91	3916	rifamycin-resistant beta-subunit of RNA polymerase (rpoB)	rifamycin antibiotic	Met9082
Mycobacterium tuberculosis intrinsic murA conferring resistance to fosfomycin	3003784	Resistomes & Variants	91.48 - 100.0	240	antibiotic-resistant murA transferase	phosphonic acid antibiotic	Met9082
Mycobacterium tuberculosis thyA with mutation conferring resistance to para-aminosalicylic acid	3004153	Resistomes & Variants	99.24	135	aminosalicylate resistant thymidylate synthase	salicylic acid antibiotic	Met9082
Mycobacterium tuberculosis katG mutations conferring resistance to isoniazid	3003392	Resistomes & Variants	98.64	28	isoniazid resistant katG	isoniazid-like antibiotic	Met9082
Staphylococcus aureus gyrB conferring resistance to aminocoumarin	3003301	Resistomes & Variants	92.38 - 99.38	37263	aminocoumarin resistant gyrB	aminocoumarin antibiotic	Met9082
Staphylococcus aureus parE conferring resistance to fluoroquinolones	3003315	Resistomes & Variants	91.42 - 99.7	23757	fluoroquinolone resistant parE	fluoroquinolone antibiotic	Met9082
Staphylococcus aureus gyrA conferring resistance to fluoroquinolones	3003296	Resistomes & Variants	87.68 - 99.55	47171	fluoroquinolone resistant gyrA	fluoroquinolone antibiotic	Met9082
Staphylococcus aureus GlpT with mutation conferring resistance to fosfomycin	3003901	Resistomes & Variants	86.64	14007	antibiotic-resistant GlpT	phosphonic acid antibiotic	Met9082
rpsJ	3003930	Resistomes & Variants	98.06	25	tetracycline-resistant ribosomal protection protein	tetracycline antibiotic	Met9082
Pseudomonas aeruginosa parE conferring resistance to fluoroquinolones	3003685	Resistomes & Variants	99.52 - 99.68	56	fluoroquinolone resistant parE	fluoroquinolone antibiotic	Met9082
Streptococcus pneumoniae PBP1a conferring resistance to amoxicillin	3003041	Resistomes & Variants	96.8	29	Penicillin-binding protein mutations conferring resistance to beta-lactam antibiotics	cephalosporin; cephamycin; penam	Met9082
Staphylococcus aureus parC conferring resistance to fluoroquinolones	3003312	Resistomes & Variants	98.87 - 99.88	8719	fluoroquinolone resistant parC	fluoroquinolone antibiotic	Met9082
Staphylococcus aureus murA with mutation conferring resistance to fosfomycin	3003776	Resistomes & Variants	99.05 - 100.0	5999	antibiotic-resistant murA transferase	phosphonic acid antibiotic	Met9082
Staphylococcus aureus rpoB mutants conferring resistance to rifampicin	3003285	Resistomes & Variants	99.49 - 99.92	44793	rifamycin-resistant beta-subunit of RNA polymerase (rpoB)	rifamycin antibiotic	Met9082
Staphylococcus aureus UhpT with mutation conferring resistance to fosfomycin	3003902	Resistomes & Variants	99.78	2329	antibiotic-resistant UhpT	phosphonic acid antibiotic	Met9082
Staphylococcus aureus ileS with mutation conferring resistance to mupirocin	3003729	Resistomes & Variants	99.24 - 99.78	14780	antibiotic-resistant isoleucyl-tRNA synthetase (ileS)	mupirocin-like antibiotic	Met9082
Staphylococcus aureus cls conferring resistance to daptomycin	3003074	Resistomes & Variants	99.8	794	daptomycin resistant cls	peptide antibiotic	Met9082
baeS	3000829	Resistomes & Variants	91.22 - 99.36	373	resistance-nodulation-cell division (RND) antibiotic efflux pump	aminoglycoside antibiotic; aminocoumarin antibiotic	Met9082
Escherichia coli acrR with mutation conferring multidrug antibiotic resistance	3003807	Resistomes & Variants	95.61 - 100.0	21	resistance-nodulation-cell division (RND) antibiotic efflux pump	fluoroquinolone antibiotic; cephalosporin; glycylcycline; penam; tetracycline antibiotic; rifamycin antibiotic; phenicol antibiotic; disinfecting agents and antiseptics	Met9082
Escherichia coli marR mutant conferring antibiotic resistance	3003378	Resistomes & Variants	98.61 - 100.0	12	resistance-nodulation-cell division (RND) antibiotic efflux pump	fluoroquinolone antibiotic; cephalosporin; glycylcycline; penam; tetracycline antibiotic; rifamycin antibiotic; phenicol antibiotic; disinfecting agents and antiseptics	Met9082
baeR	3000828	Resistomes & Variants	94.98 - 100.0	161	resistance-nodulation-cell division (RND) antibiotic efflux pump	aminoglycoside antibiotic; aminocoumarin antibiotic	Met9082
Escherichia coli soxS with mutation conferring antibiotic resistance	3003511	Resistomes & Variants	98.13 - 100.0	12	ATP-binding cassette (ABC) antibiotic efflux pump; major facilitator superfamily (MFS) antibiotic efflux pump; resistance-nodulation-cell division (RND) antibiotic efflux pump; General Bacterial Porin with reduced permeability to beta-lactams	fluoroquinolone antibiotic; monobactam; carbapenem; cephalosporin; glycylcycline; cephamycin; penam; tetracycline antibiotic; rifamycin antibiotic; phenicol antibiotic; penem; disinfecting agents and antiseptics	Met9082
Escherichia coli soxR with mutation conferring antibiotic resistance	3003381	Resistomes & Variants	98.69 - 100.0	30	ATP-binding cassette (ABC) antibiotic efflux pump; major facilitator superfamily (MFS) antibiotic efflux pump; resistance-nodulation-cell division (RND) antibiotic efflux pump	fluoroquinolone antibiotic; cephalosporin; glycylcycline; penam; tetracycline antibiotic; rifamycin antibiotic; phenicol antibiotic; disinfecting agents and antiseptics	Met9082
mexX	3003034	CARD	100	149	resistance-nodulation-cell division (RND) antibiotic efflux pump	macrolide antibiotic; fluoroquinolone antibiotic; aminoglycoside antibiotic; carbapenem; cephalosporin; cephamycin; penam; tetracycline antibiotic; phenicol antibiotic; disinfecting agents and antiseptics	Met7060
MexA	3000377	CARD; Resistomes & Variants	97.13 - 100.0	218	resistance-nodulation-cell division (RND) antibiotic efflux pump	macrolide antibiotic; fluoroquinolone antibiotic; monobactam; carbapenem; cephalosporin; cephamycin; penam; tetracycline antibiotic; peptide antibiotic; aminocoumarin antibiotic; diaminopyrimidine antibiotic; sulfonamide antibiotic; phenicol antibiotic; penem	Met7060
emeA	3003551	CARD	100	18	multidrug and toxic compound extrusion (MATE) transporter	disinfecting agents and antiseptics	Met7060
tet(C)	3000167	CARD; Resistomes & Variants	97.73 - 100.0	30430	major facilitator superfamily (MFS) antibiotic efflux pump	tetracycline antibiotic	Met7060
evgA	3000832	CARD; Resistomes & Variants	99.51 - 100.0	151	major facilitator superfamily (MFS) antibiotic efflux pump; resistance-nodulation-cell division (RND) antibiotic efflux pump	macrolide antibiotic; fluoroquinolone antibiotic; penam; tetracycline antibiotic	Met7060
acrB	3000216	CARD; Resistomes & Variants	99.9 - 100.0	12199	resistance-nodulation-cell division (RND) antibiotic efflux pump	fluoroquinolone antibiotic; cephalosporin; glycylcycline; penam; tetracycline antibiotic; rifamycin antibiotic; phenicol antibiotic; disinfecting agents and antiseptics	Met7060
tet(J)	3000177	CARD	100	18	major facilitator superfamily (MFS) antibiotic efflux pump	tetracycline antibiotic	Met7060
mdtM	3001214	CARD; Resistomes & Variants	93.6 - 100.0	887	major facilitator superfamily (MFS) antibiotic efflux pump	fluoroquinolone antibiotic; lincosamide antibiotic; nucleoside antibiotic; phenicol antibiotic; disinfecting agents and antiseptics	Met7060
lsaA	3000300	CARD	100	10	lsa-type ABC-F protein	lincosamide antibiotic; streptogramin antibiotic; streptogramin A antibiotic; streptogramin B antibiotic; pleuromutilin antibiotic	Met7060
MexT	3000814	CARD; Resistomes & Variants	98.51 - 100.0	137	resistance-nodulation-cell division (RND) antibiotic efflux pump	fluoroquinolone antibiotic; diaminopyrimidine antibiotic; phenicol antibiotic	Met7060
mdtE	3000795	CARD; Resistomes & Variants	97.66 - 100.0	457	resistance-nodulation-cell division (RND) antibiotic efflux pump	macrolide antibiotic; fluoroquinolone antibiotic; penam	Met7060
marA	3000263	CARD; Resistomes & Variants	91.94 - 100.0	84	resistance-nodulation-cell division (RND) antibiotic efflux pump; General Bacterial Porin with reduced permeability to beta-lactams	fluoroquinolone antibiotic; monobactam; carbapenem; cephalosporin; glycylcycline; cephamycin; penam; tetracycline antibiotic; rifamycin antibiotic; phenicol antibiotic; penem; disinfecting agents and antiseptics	Met7060
tet(38)	3000565	CARD	100	10	major facilitator superfamily (MFS) antibiotic efflux pump	tetracycline antibiotic	Met7060
Escherichia coli folP with mutation conferring resistance to sulfonamides	3003386	CARD; Resistomes & Variants	99.65 - 100.0	254	sulfonamide resistant dihydropteroate synthase folP	sulfonamide antibiotic	Met7060
Escherichia coli gyrB conferring resistance to aminocoumarin	3003303	CARD	100	851	aminocoumarin resistant gyrB	aminocoumarin antibiotic	Met7060
Staphylococcus aureus rpoC conferring resistance to daptomycin	3003291	CARD	100	43	daptomycin-resistant beta prime subunit of RNA polymerase (rpoC)	peptide antibiotic	Met7060
Escherichia coli 16S rRNA mutation conferring resistance to edeine	3003223	CARD	100	3957	16s rRNA with mutation conferring resistance to peptide antibiotics	peptide antibiotic	Met7060
Escherichia coli soxR with mutation conferring antibiotic resistance	3003381	CARD; Resistomes & Variants	98.69 - 100.0	178	ATP-binding cassette (ABC) antibiotic efflux pump; major facilitator superfamily (MFS) antibiotic efflux pump; resistance-nodulation-cell division (RND) antibiotic efflux pump	fluoroquinolone antibiotic; cephalosporin; glycylcycline; penam; tetracycline antibiotic; rifamycin antibiotic; phenicol antibiotic; disinfecting agents and antiseptics	Met7060
Escherichia coli parE conferring resistance to fluoroquinolones	3003316	CARD; Resistomes & Variants	94.6 - 100.0	605	fluoroquinolone resistant parE	fluoroquinolone antibiotic	Met7060
Escherichia coli soxS with mutation conferring antibiotic resistance	3003511	CARD; Resistomes & Variants	89.72 - 100.0	143	ATP-binding cassette (ABC) antibiotic efflux pump; major facilitator superfamily (MFS) antibiotic efflux pump; resistance-nodulation-cell division (RND) antibiotic efflux pump; General Bacterial Porin with reduced permeability to beta-lactams	fluoroquinolone antibiotic; monobactam; carbapenem; cephalosporin; glycylcycline; cephamycin; penam; tetracycline antibiotic; rifamycin antibiotic; phenicol antibiotic; penem; disinfecting agents and antiseptics	Met7060
Enterococcus faecalis liaF mutant conferring daptomycin resistance	3003077	CARD	100	12	daptomycin resistant liaF	peptide antibiotic	Met7060
Pasteurella multocida 16S rRNA mutation conferring resistance to spectinomycin	3003493	CARD; Resistomes & Variants	99.68 - 100.0	72	16s rRNA with mutation conferring resistance to aminoglycoside antibiotics	aminoglycoside antibiotic	Met7060
Salmonella enterica 16S rRNA (rrsD) mutation conferring resistance to spectinomycin	3003512	CARD	100	350	16s rRNA with mutation conferring resistance to aminoglycoside antibiotics	aminoglycoside antibiotic	Met7060
Klebsiella aerogenes Omp36	3003385	CARD	100	14	General Bacterial Porin with reduced permeability to beta-lactams	monobactam; carbapenem; cephalosporin; cephamycin; penam; penem	Met7060
Neisseria meningitidis 16S rRNA mutation conferring resistance to spectinomycin	3003497	CARD	100	595	16s rRNA with mutation conferring resistance to aminoglycoside antibiotics	aminoglycoside antibiotic	Met7060
Chlamydophila psittaci 16S rRNA mutation conferring resistance to spectinomycin	3003485	CARD	100	416	16s rRNA with mutation conferring resistance to aminoglycoside antibiotics	aminoglycoside antibiotic	Met7060
Borreliella burgdorferi 16S rRNA mutation conferring resistance to gentamicin	3003504	CARD	100	23	16s rRNA with mutation conferring resistance to aminoglycoside antibiotics	aminoglycoside antibiotic	Met7060
Mycobacteroides abscessus 16S rRNA mutation conferring resistance to gentamicin	3003240	CARD	100	26	16s rRNA with mutation conferring resistance to aminoglycoside antibiotics	aminoglycoside antibiotic	Met7060
Pseudomonas aeruginosa parE conferring resistance to fluoroquinolones	3003685	CARD; Resistomes & Variants	99.68 - 100.0	361	fluoroquinolone resistant parE	fluoroquinolone antibiotic	Met7060
Escherichia coli parC conferring resistance to fluoroquinolones	3003308	CARD; Resistomes & Variants	94.15 - 100.0	843	fluoroquinolone resistant parC	fluoroquinolone antibiotic	Met7060
Escherichia coli 16S rRNA (rrsC) mutation conferring resistance to kasugamicin	3003333	CARD; Resistomes & Variants	98.7 - 100.0	313	16s rRNA with mutation conferring resistance to aminoglycoside antibiotics	aminoglycoside antibiotic	Met7060
Mycolicibacterium smegmatis 16S rRNA (rrsB) mutation conferring resistance to streptomycin	3003541	CARD	100	25	16s rRNA with mutation conferring resistance to aminoglycoside antibiotics	aminoglycoside antibiotic	Met7060
MexJ	3003692	CARD; Resistomes & Variants	99.18 - 100.0	173	resistance-nodulation-cell division (RND) antibiotic efflux pump	macrolide antibiotic; tetracycline antibiotic; disinfecting agents and antiseptics	Met7060
Pseudomonas aeruginosa oprD with mutation conferring resistance to imipenem	3003686	CARD	100	206	Outer Membrane Porin (Opr)	monobactam; carbapenem; cephalosporin; cephamycin; penam; penem	Met7060
Escherichia coli murA with mutation conferring resistance to fosfomycin	3003775	CARD	100	383	antibiotic-resistant murA transferase	phosphonic acid antibiotic	Met7060
Streptomyces cinnamoneus EF-Tu mutants conferring resistance to elfamycin	3003359	CARD	100	10	elfamycin resistant EF-Tu	elfamycin antibiotic	Met7060
Enterococcus faecalis gshF with mutation conferring daptomycin resistance	3003805	CARD; Resistomes & Variants	99.21 - 100.0	54	daptomycin resistant gshF	peptide antibiotic	Met7060
Enterococcus faecalis YybT with mutation conferring daptomycin resistance	3003797	CARD	100	52	daptomycin resistant YybT	peptide antibiotic	Met7060
Escherichia coli UhpT with mutation conferring resistance to fosfomycin	3003890	CARD; Resistomes & Variants	94.6 - 100.0	444	antibiotic-resistant UhpT	phosphonic acid antibiotic	Met7060
Pseudomonas mutant PhoQ conferring resistance to colistin	3003896	CARD; Resistomes & Variants	99.78 - 100.0	182	ATP-binding cassette (ABC) antibiotic efflux pump; pmr phosphoethanolamine transferase; transmembrane protein conferring colistin resistance	macrolide antibiotic; peptide antibiotic	Met7060
Escherichia coli UhpA with mutation conferring resistance to fosfomycin	3003893	CARD	100	276	antibiotic-resistant UhpT	phosphonic acid antibiotic	Met7060
Staphylococcus aureus menA with mutation conferring resistance to lysocin	3003917	CARD	100	22	lysocin resistant menA	peptide antibiotic	Met7060
efrA	3003948	CARD; Resistomes & Variants	99.65 - 100.0	58	ATP-binding cassette (ABC) antibiotic efflux pump	macrolide antibiotic; fluoroquinolone antibiotic; rifamycin antibiotic	Met7060
efrB	3003949	CARD	100	40	ATP-binding cassette (ABC) antibiotic efflux pump	macrolide antibiotic; fluoroquinolone antibiotic; rifamycin antibiotic	Met7060
msbA	3003950	CARD; Resistomes & Variants	92.1 - 100.0	520	ATP-binding cassette (ABC) antibiotic efflux pump	nitroimidazole antibiotic	Met7060
Pseudomonas mutant PhoP conferring resistance to colistin	3003895	CARD	100	134	ATP-binding cassette (ABC) antibiotic efflux pump; pmr phosphoethanolamine transferase; transmembrane protein conferring colistin resistance	macrolide antibiotic; peptide antibiotic	Met7060
Helicobacter pylori 16S rRNA mutation conferring resistance to tetracycline	3003510	CARD	100	61	16S rRNA with mutation conferring resistance to tetracycline derivatives	tetracycline antibiotic	Met7060
Pseudomonas aeruginosa CpxR	3004054	CARD; Resistomes & Variants	99.56 - 100.0	97	resistance-nodulation-cell division (RND) antibiotic efflux pump	macrolide antibiotic; fluoroquinolone antibiotic; monobactam; aminoglycoside antibiotic; carbapenem; cephalosporin; cephamycin; penam; tetracycline antibiotic; peptide antibiotic; aminocoumarin antibiotic; diaminopyrimidine antibiotic; sulfonamide antibiotic; phenicol antibiotic; penem	Met7060
Escherichia coli acrA	3004043	CARD; Resistomes & Variants	91.69 - 100.0	482	resistance-nodulation-cell division (RND) antibiotic efflux pump	fluoroquinolone antibiotic; cephalosporin; glycylcycline; penam; tetracycline antibiotic; rifamycin antibiotic; phenicol antibiotic; disinfecting agents and antiseptics	Met7060
Staphylococcus aureus 23S rRNA with mutation conferring resistance to linezolid	3004058	CARD; Resistomes & Variants	97.91 - 100.0	320	23S rRNA with mutation conferring resistance to linezolid antibiotics	macrolide antibiotic; lincosamide antibiotic; streptogramin antibiotic; oxazolidinone antibiotic; glycopeptide antibiotic; phenicol antibiotic; pleuromutilin antibiotic	Met7060
MvaT	3004069	CARD	100	93	resistance-nodulation-cell division (RND) antibiotic efflux pump	fluoroquinolone antibiotic; diaminopyrimidine antibiotic; phenicol antibiotic	Met7060
Escherichia coli nfsA mutations conferring resistance to nitrofurantoin	3003751	CARD	100	192	antibiotic resistant nfsA	nitrofuran antibiotic	Met7060
Enterococcus faecium EF-Tu mutants conferring resistance to GE2270A	3003438	CARD	100	30	elfamycin resistant EF-Tu	elfamycin antibiotic	Met7060
porin OmpC	3004114	CARD	100	270	General Bacterial Porin with reduced permeability to beta-lactams	monobactam; carbapenem; cephalosporin; cephamycin; penam; penem	Met7060
Escherichia coli LamB	3004126	CARD	100	480	Sugar Porin (SP)	fluoroquinolone antibiotic; tetracycline antibiotic	Met7060
Brachyspira hyodysenteriae 23S rRNA with mutation conferring resistance to tylosin	3004133	CARD	100	75	23S rRNA with mutation conferring resistance to macrolide antibiotics	macrolide antibiotic	Met7060
Moraxella catarrhalis 23S rRNA with mutation conferring resistance to macrolide antibiotics	3004138	CARD	100	864	23S rRNA with mutation conferring resistance to macrolide antibiotics	macrolide antibiotic	Met7060
Escherichia coli 23S rRNA with mutation conferring resistance to clindamycin	3004149	CARD; Resistomes & Variants	99.07 - 100.0	420	23S rRNA with mutation conferring resistance to lincosamide antibiotics	lincosamide antibiotic	Met7060
Mycolicibacterium smegmatis 23S rRNA with mutation conferring resistance to clarithromycin	3004169	CARD	100	58	23S rRNA with mutation conferring resistance to macrolide antibiotics	macrolide antibiotic	Met7060
Chlamydomonas reinhardtii 23S rRNA with mutation conferring resistance to erythromycin	3004132	CARD	100	47	23S rRNA with mutation conferring resistance to macrolide antibiotics	macrolide antibiotic	Met7060
Streptococcus pneumoniae 23S rRNA with mutation conferring resistance to macrolide antibiotics	3004170	CARD	100	336	23S rRNA with mutation conferring resistance to macrolide antibiotics	macrolide antibiotic	Met7060
Mycoplasma hominis 23S rRNA with mutation conferring resistance to macrolide antibiotics	3004176	CARD	100	16	23S rRNA with mutation conferring resistance to macrolide antibiotics	macrolide antibiotic	Met7060
Escherichia coli PtsI with mutation conferring resistance to fosfomycin	3003899	CARD	100	471	antibiotic-resistant ptsI phosphotransferase	phosphonic acid antibiotic	Met7060
Pseudomonas aeruginosa catB7	3002679	CARD; Resistomes & Variants	96.23 - 100.0	130	chloramphenicol acetyltransferase (CAT)	phenicol antibiotic	Met7060
Burkholderia dolosa gyrA conferring resistance to fluoroquinolones	3004860	CARD	100	16	fluoroquinolone resistant gyrA	fluoroquinolone antibiotic	Met7060
mlaD	3005042	CARD	100	239	ATP-binding cassette (ABC) antibiotic efflux pump	oxazolidinone antibiotic; glycopeptide antibiotic	Met7060
mlaF	3005041	CARD	100	296	ATP-binding cassette (ABC) antibiotic efflux pump	oxazolidinone antibiotic; glycopeptide antibiotic	Met7060
rsmA	3005069	CARD; Resistomes & Variants	85.25 - 100.0	101	resistance-nodulation-cell division (RND) antibiotic efflux pump	fluoroquinolone antibiotic; diaminopyrimidine antibiotic; phenicol antibiotic	Met7060
Thermus thermophilus 23s rRNA conferring resistance to pleuromutilin antibiotics	3005083	CARD	100	44	23S rRNA with mutation conferring resistance to pleuromutilin antibiotics	pleuromutilin antibiotic	Met7060
OXA-847	3006040	CARD	100	89	OXA beta-lactamase; OXA-50-like beta-lactamase	penam	Met7060
MexG	3000806	CARD; Resistomes & Variants	99.32 - 100.0	72	resistance-nodulation-cell division (RND) antibiotic efflux pump	fluoroquinolone antibiotic; tetracycline antibiotic; disinfecting agents and antiseptics	Met7060
Escherichia coli ompF with mutation conferring resistance to beta-lactam antibiotics	3003390	CARD; Resistomes & Variants	98.62 - 100.0	330	General Bacterial Porin with reduced permeability to beta-lactams	monobactam; carbapenem; cephalosporin; cephamycin; penam; penem	Met7060
Pseudomonas aeruginosa gyrA and parC conferring resistance to fluoroquinolones	3003702	CARD	100	450	fluoroquinolone resistant parC	fluoroquinolone antibiotic	Met7060
Staphylococcus aureus fusE with mutation conferring resistance to fusidic acid	3003737	CARD	100	16	antibiotic resistant fusE	fusidane antibiotic	Met7060
Escherichia coli 16S rRNA (rrsH) mutation conferring resistance to spectinomycin	3003372	CARD	100	198	16s rRNA with mutation conferring resistance to aminoglycoside antibiotics	aminoglycoside antibiotic	Met7060
Chlamydomonas reinhardtii 16S rRNA (rrnS) mutation conferring resistance to streptomycin	3003978	CARD	100	56	16s rRNA with mutation conferring resistance to aminoglycoside antibiotics	aminoglycoside antibiotic	Met7060
Escherichia coli fabI mutations conferring resistance to isoniazid and triclosan	3004045	CARD; Resistomes & Variants	92.75 - 100.0	228	antibiotic resistant fabI	disinfecting agents and antiseptics; isoniazid-like antibiotic	Met7060
Escherichia coli fabG mutations conferring resistance to triclosan	3004049	CARD	100	190	antibiotic resistant fabG	disinfecting agents and antiseptics	Met7060
Escherichia coli mipA	3004127	CARD	100	200	MipA-interacting Protein	fluoroquinolone antibiotic; aminoglycoside antibiotic	Met7060
Streptomyces ambofaciens 23S rRNA with mutation conferring resistance to macrolide antibiotics	3004171	CARD	100	70	23S rRNA with mutation conferring resistance to macrolide antibiotics	macrolide antibiotic	Met7060
Pseudomonas aeruginosa ampR with mutation conferring resistance to aztreonam	3007491	CARD	100	115	PDC beta-lactamase; ampC-type beta-lactamase	monobactam; carbapenem; cephalosporin; penam	Met7060
IreK	3007678	CARD	100	29	Serine/threonine kinases	cephalosporin	Met7060
MdtQ	3007682	CARD	100	18	Outer Membrane Porin (Opr)	monobactam; carbapenem; cephalosporin; cephamycin; penam; penem	Met7060
Cutibacterium acnes 16S rRNA mutation conferring resistance to tetracycline	3003499	Resistomes & Variants	99.93	284	16S rRNA with mutation conferring resistance to tetracycline derivatives	tetracycline antibiotic	Met7060
Escherichia coli 23S rRNA with mutation conferring resistance to erythromycin and telithromycin	3004131	Resistomes & Variants	97.9 - 99.45	2023	23S rRNA with mutation conferring resistance to macrolide antibiotics	macrolide antibiotic	Met7060
Escherichia coli 23S rRNA with mutation conferring resistance to oxazolidinone antibiotics	3004173	Resistomes & Variants	98.9 - 99.59	5713	23S rRNA with mutation conferring resistance to oxazolidinone antibiotics	oxazolidinone antibiotic	Met7060
Escherichia coli 16S rRNA (rrsB) mutation conferring resistance to paromomycin	3003403	Resistomes & Variants	99.55	13	16s rRNA with mutation conferring resistance to aminoglycoside antibiotics	aminoglycoside antibiotic	Met7060
Neisseria gonorrhoeae 23S rRNA with mutation conferring resistance to azithromycin	3004836	Resistomes & Variants	99.59	214	23S rRNA with mutation conferring resistance to macrolide antibiotics	macrolide antibiotic	Met7060
Mycobacterium tuberculosis 16S rRNA mutation conferring resistance to viomycin	3003437	Resistomes & Variants	99.87	213	16s rRNA with mutation conferring resistance to peptide antibiotics	peptide antibiotic	Met7060
Propionibacteria 23S rRNA with mutation conferring resistance to macrolide antibiotics	3004161	Resistomes & Variants	98.66	107	23S rRNA with mutation conferring resistance to macrolide antibiotics	macrolide antibiotic	Met7060
Clostridioides difficile 23S rRNA with mutation conferring resistance to erythromycin and clindamycin	3004654	Resistomes & Variants	98.86	111	23S rRNA with mutation conferring resistance to macrolide antibiotics	macrolide antibiotic; lincosamide antibiotic	Met7060
qacJ	3007014	Resistomes & Variants	37.25 - 64.06	3858	small multidrug resistance (SMR) antibiotic efflux pump	disinfecting agents and antiseptics	Met7060
APH(3')-Ia	3002641	Resistomes & Variants	91.88 - 100.0	27365	APH(3')	aminoglycoside antibiotic	Met7060
ErmX	3000596	Resistomes & Variants	84.51 - 89.79	22	Erm 23S ribosomal RNA methyltransferase	macrolide antibiotic; lincosamide antibiotic; streptogramin antibiotic; streptogramin A antibiotic; streptogramin B antibiotic	Met7060
leuO	3003843	Resistomes & Variants	83.11 - 99.68	390	major facilitator superfamily (MFS) antibiotic efflux pump	nucleoside antibiotic; disinfecting agents and antiseptics	Met7060
vanG	3002909	Resistomes & Variants	37.19 - 54.26	387	glycopeptide resistance gene cluster; Van ligase	glycopeptide antibiotic	Met7060
mdtC	3000794	Resistomes & Variants	92.49 - 99.9	1100	resistance-nodulation-cell division (RND) antibiotic efflux pump	aminocoumarin antibiotic	Met7060
CepA-44	3006225	Resistomes & Variants	99.33	12	CepA beta-lactamase	cephalosporin	Met7060
Escherichia coli mdfA	3001328	Resistomes & Variants	88.78 - 97.07	360	major facilitator superfamily (MFS) antibiotic efflux pump	tetracycline antibiotic; disinfecting agents and antiseptics	Met7060
ErmB	3000375	Resistomes & Variants	97.55 - 99.18	88	Erm 23S ribosomal RNA methyltransferase	macrolide antibiotic; lincosamide antibiotic; streptogramin antibiotic; streptogramin A antibiotic; streptogramin B antibiotic	Met7060
Klebsiella pneumoniae KpnF	3004583	Resistomes & Variants	83.49 - 84.4	53	small multidrug resistance (SMR) antibiotic efflux pump	macrolide antibiotic; aminoglycoside antibiotic; cephalosporin; tetracycline antibiotic; peptide antibiotic; rifamycin antibiotic; disinfecting agents and antiseptics	Met7060
AcrS	3000656	Resistomes & Variants	96.45 - 100.0	309	resistance-nodulation-cell division (RND) antibiotic efflux pump	fluoroquinolone antibiotic; cephalosporin; glycylcycline; cephamycin; penam; tetracycline antibiotic; rifamycin antibiotic; phenicol antibiotic; disinfecting agents and antiseptics	Met7060
TolC	3000237	Resistomes & Variants	99.8 - 100.0	497	ATP-binding cassette (ABC) antibiotic efflux pump; major facilitator superfamily (MFS) antibiotic efflux pump; resistance-nodulation-cell division (RND) antibiotic efflux pump	macrolide antibiotic; fluoroquinolone antibiotic; aminoglycoside antibiotic; carbapenem; cephalosporin; glycylcycline; cephamycin; penam; tetracycline antibiotic; peptide antibiotic; aminocoumarin antibiotic; rifamycin antibiotic; phenicol antibiotic; penem; disinfecting agents and antiseptics	Met7060
CRP	3000518	Resistomes & Variants	98.57 - 99.52	239	resistance-nodulation-cell division (RND) antibiotic efflux pump	macrolide antibiotic; fluoroquinolone antibiotic; penam	Met7060
bacA	3002986	Resistomes & Variants	95.24 - 100.0	283	undecaprenyl pyrophosphate related proteins	peptide antibiotic	Met7060
Klebsiella pneumoniae KpnE	3004580	Resistomes & Variants	82.2 - 98.33	70	small multidrug resistance (SMR) antibiotic efflux pump	macrolide antibiotic; aminoglycoside antibiotic; cephalosporin; tetracycline antibiotic; peptide antibiotic; rifamycin antibiotic; disinfecting agents and antiseptics	Met7060
mdtF	3000796	Resistomes & Variants	99.42 - 100.0	1152	resistance-nodulation-cell division (RND) antibiotic efflux pump	macrolide antibiotic; fluoroquinolone antibiotic; penam	Met7060
emrY	3000254	Resistomes & Variants	98.63 - 99.41	514	major facilitator superfamily (MFS) antibiotic efflux pump	tetracycline antibiotic	Met7060
mdtG	3001329	Resistomes & Variants	99.74 - 100.0	345	major facilitator superfamily (MFS) antibiotic efflux pump	phosphonic acid antibiotic	Met7060
mdtH	3001216	Resistomes & Variants	99.5 - 100.0	264	major facilitator superfamily (MFS) antibiotic efflux pump	fluoroquinolone antibiotic	Met7060
mdtO	3003549	Resistomes & Variants	98.81 - 99.85	647	major facilitator superfamily (MFS) antibiotic efflux pump	nucleoside antibiotic; disinfecting agents and antiseptics	Met7060
mdtP	3003550	Resistomes & Variants	98.12 - 100.0	430	major facilitator superfamily (MFS) antibiotic efflux pump	nucleoside antibiotic; disinfecting agents and antiseptics	Met7060
kdpE	3003841	Resistomes & Variants	91.74 - 100.0	2747	kdpDE	aminoglycoside antibiotic	Met7060
emrA	3000027	Resistomes & Variants	99.49 - 99.74	318	major facilitator superfamily (MFS) antibiotic efflux pump	fluoroquinolone antibiotic	Met7060
cpxA	3000830	Resistomes & Variants	99.78	438	resistance-nodulation-cell division (RND) antibiotic efflux pump	aminoglycoside antibiotic; aminocoumarin antibiotic	Met7060
YojI	3003952	Resistomes & Variants	99.63 - 100.0	297	ATP-binding cassette (ABC) antibiotic efflux pump	peptide antibiotic	Met7060
emrB	3000074	Resistomes & Variants	99.61 - 100.0	551	major facilitator superfamily (MFS) antibiotic efflux pump	fluoroquinolone antibiotic	Met7060
ugd	3003577	Resistomes & Variants	99.22 - 99.74	384	pmr phosphoethanolamine transferase	peptide antibiotic	Met7060
AcrF	3000502	Resistomes & Variants	95.76 - 99.61	1127	resistance-nodulation-cell division (RND) antibiotic efflux pump	fluoroquinolone antibiotic; cephalosporin; cephamycin; penam	Met7060
Escherichia coli emrE	3004039	Resistomes & Variants	93.07 - 99.09	322	small multidrug resistance (SMR) antibiotic efflux pump	macrolide antibiotic	Met7060
EC-15	3006876	Resistomes & Variants	97.61 - 98.41	338	EC beta-lactamase	cephalosporin	Met7060
eptA	3003576	Resistomes & Variants	96.3 - 99.82	1339	pmr phosphoethanolamine transferase	peptide antibiotic	Met7060
mdtA	3000792	Resistomes & Variants	99.04 - 99.52	402	resistance-nodulation-cell division (RND) antibiotic efflux pump	aminocoumarin antibiotic	Met7060
gadW	3003838	Resistomes & Variants	97.11 - 100.0	295	resistance-nodulation-cell division (RND) antibiotic efflux pump	macrolide antibiotic; fluoroquinolone antibiotic; penam	Met7060
catA1	3002683	Resistomes & Variants	100	782	chloramphenicol acetyltransferase (CAT)	phenicol antibiotic	Met7060
gadX	3000508	Resistomes & Variants	98.1 - 100.0	727	resistance-nodulation-cell division (RND) antibiotic efflux pump	macrolide antibiotic; fluoroquinolone antibiotic; penam	Met7060
PmrF	3003578	Resistomes & Variants	97.47 - 100.0	309	pmr phosphoethanolamine transferase	peptide antibiotic	Met7060
H-NS	3000676	Resistomes & Variants	94.07 - 100.0	146	major facilitator superfamily (MFS) antibiotic efflux pump; resistance-nodulation-cell division (RND) antibiotic efflux pump	macrolide antibiotic; fluoroquinolone antibiotic; cephalosporin; cephamycin; penam; tetracycline antibiotic	Met7060
evgS	3000833	Resistomes & Variants	98.75 - 99.92	1166	major facilitator superfamily (MFS) antibiotic efflux pump; resistance-nodulation-cell division (RND) antibiotic efflux pump	macrolide antibiotic; fluoroquinolone antibiotic; penam; tetracycline antibiotic	Met7060
TEM-1	3000873	Resistomes & Variants	97.46 - 100.0	20	TEM beta-lactamase	monobactam; cephalosporin; penam; penem	Met7060
mdtN	3003548	Resistomes & Variants	98.51 - 99.71	1338	major facilitator superfamily (MFS) antibiotic efflux pump	nucleoside antibiotic; disinfecting agents and antiseptics	Met7060
TEM-84	3000951	Resistomes & Variants	100	17	TEM beta-lactamase	monobactam; cephalosporin; penam; penem	Met7060
AAC(6')-Ib-cr6	3005116	Resistomes & Variants	98.99	1113	AAC(6'); AAC(6')-Ib-cr	fluoroquinolone antibiotic; aminoglycoside antibiotic	Met7060
AAC(3)-IIc	3002535	Resistomes & Variants	95.89 - 96.6	663	AAC(3)	aminoglycoside antibiotic	Met7060
emrR	3000516	Resistomes & Variants	92.0 - 100.0	160	major facilitator superfamily (MFS) antibiotic efflux pump	fluoroquinolone antibiotic	Met7060
aadA5	3002605	Resistomes & Variants	100	262	ANT(3'')	aminoglycoside antibiotic	Met7060
qacEdelta1	3005010	Resistomes & Variants	99.05	108	major facilitator superfamily (MFS) antibiotic efflux pump	disinfecting agents and antiseptics	Met7060
SAT-2	3002895	Resistomes & Variants	100	67	streptothricin acetyltransferase (SAT)	nucleoside antibiotic	Met7060
AAC(6')-Ib-cr5	3005115	Resistomes & Variants	100	23	AAC(6'); AAC(6')-Ib-cr	fluoroquinolone antibiotic; aminoglycoside antibiotic	Met7060
OmpA	3005044	Resistomes & Variants	95.72 - 99.72	189	General Bacterial Porin with reduced permeability to peptide antibiotics	peptide antibiotic	Met7060
Klebsiella pneumoniae OmpK37	3004122	Resistomes & Variants	95.72 - 98.93	43	General Bacterial Porin with reduced permeability to beta-lactams	monobactam; carbapenem; cephalosporin; cephamycin; penam; penem	Met7060
AAC(6')-Ib10	3002581	Resistomes & Variants	89.2	16	AAC(6')	aminoglycoside antibiotic	Met7060
TEM-244	3007453	Resistomes & Variants	97.71	22	TEM beta-lactamase	monobactam; cephalosporin; penam; penem	Met7060
APH(3')-IIIa	3002647	Resistomes & Variants	98.86 - 100.0	38	APH(3')	aminoglycoside antibiotic	Met7060
MdtK	3001327	Resistomes & Variants	99.37 - 99.79	209	multidrug and toxic compound extrusion (MATE) transporter	fluoroquinolone antibiotic	Met7060
AAC(6')-Iy	3002569	Resistomes & Variants	96.55	83	AAC(6')	aminoglycoside antibiotic	Met7060
YajC	3005040	Resistomes & Variants	91.07 - 100.0	73	resistance-nodulation-cell division (RND) antibiotic efflux pump	fluoroquinolone antibiotic; cephalosporin; glycylcycline; penam; tetracycline antibiotic; oxazolidinone antibiotic; glycopeptide antibiotic; rifamycin antibiotic; phenicol antibiotic; disinfecting agents and antiseptics	Met7060
FosI	3007370	Resistomes & Variants	43.93	34	fosfomycin thiol transferase	phosphonic acid antibiotic	Met7060
Pseudomonas aeruginosa soxR	3004107	Resistomes & Variants	69.72 - 100.0	61	ATP-binding cassette (ABC) antibiotic efflux pump; major facilitator superfamily (MFS) antibiotic efflux pump; resistance-nodulation-cell division (RND) antibiotic efflux pump	fluoroquinolone antibiotic; cephalosporin; glycylcycline; penam; tetracycline antibiotic; rifamycin antibiotic; phenicol antibiotic; disinfecting agents and antiseptics	Met7060
FosA8	3007371	Resistomes & Variants	53.47 - 60.43	36	fosfomycin thiol transferase	phosphonic acid antibiotic	Met7060
Acinetobacter baumannii AbaQ	3004574	Resistomes & Variants	72.49	24	major facilitator superfamily (MFS) antibiotic efflux pump	fluoroquinolone antibiotic	Met7060
ParR	3005068	Resistomes & Variants	94.47 - 100.0	68	resistance-nodulation-cell division (RND) antibiotic efflux pump; Outer Membrane Porin (Opr)	macrolide antibiotic; fluoroquinolone antibiotic; monobactam; aminoglycoside antibiotic; carbapenem; cephalosporin; cephamycin; penam; tetracycline antibiotic; phenicol antibiotic; penem; disinfecting agents and antiseptics	Met7060
lnuA	3002835	Resistomes & Variants	92.55 - 99.38	55	lincosamide nucleotidyltransferase (LNU)	lincosamide antibiotic	Met7060
FosA	3000149	Resistomes & Variants	99.26 - 100.0	50	fosfomycin thiol transferase	phosphonic acid antibiotic	Met7060
Pseudomonas aeruginosa emrE	3004038	Resistomes & Variants	99.09 - 100.0	418	small multidrug resistance (SMR) antibiotic efflux pump	aminoglycoside antibiotic	Met7060
MexV	3003030	Resistomes & Variants	98.94 - 99.73	160	resistance-nodulation-cell division (RND) antibiotic efflux pump	macrolide antibiotic; fluoroquinolone antibiotic; tetracycline antibiotic; phenicol antibiotic; disinfecting agents and antiseptics	Met7060
OpmH	3003682	Resistomes & Variants	97.1 - 99.79	243	resistance-nodulation-cell division (RND) antibiotic efflux pump	disinfecting agents and antiseptics	Met7060
basS	3003583	Resistomes & Variants	98.95 - 99.79	277	pmr phosphoethanolamine transferase	peptide antibiotic	Met7060
TriA	3003679	Resistomes & Variants	98.43 - 100.0	232	resistance-nodulation-cell division (RND) antibiotic efflux pump	disinfecting agents and antiseptics	Met7060
TriB	3003680	Resistomes & Variants	98.6 - 100.0	172	resistance-nodulation-cell division (RND) antibiotic efflux pump	disinfecting agents and antiseptics	Met7060
TriC	3003681	Resistomes & Variants	99.61 - 100.0	559	resistance-nodulation-cell division (RND) antibiotic efflux pump	disinfecting agents and antiseptics	Met7060
PDC-1	3002497	Resistomes & Variants	100	128	PDC beta-lactamase	monobactam; carbapenem; cephalosporin	Met7060
APH(3')-IIb	3002645	Resistomes & Variants	98.51 - 98.88	127	APH(3')	aminoglycoside antibiotic	Met7060
bcr-1	3003801	Resistomes & Variants	75.95 - 100.0	545	major facilitator superfamily (MFS) antibiotic efflux pump	bicyclomycin-like antibiotic	Met7060
mexP	3003698	Resistomes & Variants	97.92 - 100.0	145	resistance-nodulation-cell division (RND) antibiotic efflux pump	macrolide antibiotic; carbapenem; tetracycline antibiotic; diaminopyrimidine antibiotic; phenicol antibiotic; disinfecting agents and antiseptics	Met7060
arnA	3002985	Resistomes & Variants	98.63 - 99.7	541	pmr phosphoethanolamine transferase	peptide antibiotic	Met7060
MexK	3003693	Resistomes & Variants	99.9 - 100.0	442	resistance-nodulation-cell division (RND) antibiotic efflux pump	macrolide antibiotic; tetracycline antibiotic; disinfecting agents and antiseptics	Met7060
MexH	3000807	Resistomes & Variants	99.73 - 100.0	188	resistance-nodulation-cell division (RND) antibiotic efflux pump	fluoroquinolone antibiotic; tetracycline antibiotic; disinfecting agents and antiseptics	Met7060
OpmD	3000809	Resistomes & Variants	98.77 - 100.0	372	resistance-nodulation-cell division (RND) antibiotic efflux pump	fluoroquinolone antibiotic; tetracycline antibiotic; disinfecting agents and antiseptics	Met7060
mexY	3003033	Resistomes & Variants	93.59	243	resistance-nodulation-cell division (RND) antibiotic efflux pump	macrolide antibiotic; fluoroquinolone antibiotic; aminoglycoside antibiotic; carbapenem; cephalosporin; cephamycin; penam; tetracycline antibiotic; phenicol antibiotic; disinfecting agents and antiseptics	Met7060
MexW	3003031	Resistomes & Variants	99.9	545	resistance-nodulation-cell division (RND) antibiotic efflux pump	macrolide antibiotic; fluoroquinolone antibiotic; tetracycline antibiotic; phenicol antibiotic; disinfecting agents and antiseptics	Met7060
OprJ	3000802	Resistomes & Variants	98.96 - 99.37	175	resistance-nodulation-cell division (RND) antibiotic efflux pump	macrolide antibiotic; fluoroquinolone antibiotic; aminoglycoside antibiotic; cephalosporin; penam; tetracycline antibiotic; aminocoumarin antibiotic; diaminopyrimidine antibiotic; phenicol antibiotic	Met7060
MexD	3000801	Resistomes & Variants	95.33 - 95.52	374	resistance-nodulation-cell division (RND) antibiotic efflux pump	macrolide antibiotic; fluoroquinolone antibiotic; aminoglycoside antibiotic; cephalosporin; penam; tetracycline antibiotic; aminocoumarin antibiotic; diaminopyrimidine antibiotic; phenicol antibiotic	Met7060
MexC	3000800	Resistomes & Variants	98.59 - 100.0	201	resistance-nodulation-cell division (RND) antibiotic efflux pump	macrolide antibiotic; fluoroquinolone antibiotic; aminoglycoside antibiotic; cephalosporin; penam; tetracycline antibiotic; aminocoumarin antibiotic; diaminopyrimidine antibiotic; phenicol antibiotic	Met7060
ParS	3005067	Resistomes & Variants	99.53 - 99.77	185	resistance-nodulation-cell division (RND) antibiotic efflux pump; Outer Membrane Porin (Opr)	macrolide antibiotic; fluoroquinolone antibiotic; monobactam; aminoglycoside antibiotic; carbapenem; cephalosporin; cephamycin; penam; tetracycline antibiotic; phenicol antibiotic; penem; disinfecting agents and antiseptics	Met7060
MuxC	3004075	Resistomes & Variants	99.81 - 99.9	368	resistance-nodulation-cell division (RND) antibiotic efflux pump	macrolide antibiotic; monobactam; tetracycline antibiotic; aminocoumarin antibiotic	Met7060
OpmB	3004072	Resistomes & Variants	98.8 - 99.8	340	resistance-nodulation-cell division (RND) antibiotic efflux pump	macrolide antibiotic; monobactam; tetracycline antibiotic; aminocoumarin antibiotic	Met7060
MexE	3000803	Resistomes & Variants	100	163	resistance-nodulation-cell division (RND) antibiotic efflux pump	fluoroquinolone antibiotic; diaminopyrimidine antibiotic; phenicol antibiotic	Met7060
MexI	3000808	Resistomes & Variants	99.71 - 99.81	412	resistance-nodulation-cell division (RND) antibiotic efflux pump	fluoroquinolone antibiotic; tetracycline antibiotic; disinfecting agents and antiseptics	Met7060
MexL	3003710	Resistomes & Variants	99.53 - 100.0	82	resistance-nodulation-cell division (RND) antibiotic efflux pump	macrolide antibiotic; tetracycline antibiotic; disinfecting agents and antiseptics	Met7060
MexB	3000378	Resistomes & Variants	98.57 - 99.9	567	resistance-nodulation-cell division (RND) antibiotic efflux pump	macrolide antibiotic; fluoroquinolone antibiotic; monobactam; carbapenem; cephalosporin; cephamycin; penam; tetracycline antibiotic; peptide antibiotic; aminocoumarin antibiotic; diaminopyrimidine antibiotic; sulfonamide antibiotic; phenicol antibiotic; penem	Met7060
mexN	3003705	Resistomes & Variants	99.52 - 99.81	328	resistance-nodulation-cell division (RND) antibiotic efflux pump	phenicol antibiotic	Met7060
cprR	3005063	Resistomes & Variants	98.65	133	pmr phosphoethanolamine transferase	peptide antibiotic	Met7060
cprS	3005064	Resistomes & Variants	93.5	129	pmr phosphoethanolamine transferase	peptide antibiotic	Met7060
MuxA	3004073	Resistomes & Variants	99.53 - 99.77	140	resistance-nodulation-cell division (RND) antibiotic efflux pump	macrolide antibiotic; monobactam; tetracycline antibiotic; aminocoumarin antibiotic	Met7060
mexQ	3003699	Resistomes & Variants	99.43 - 99.91	482	resistance-nodulation-cell division (RND) antibiotic efflux pump	macrolide antibiotic; carbapenem; tetracycline antibiotic; diaminopyrimidine antibiotic; phenicol antibiotic; disinfecting agents and antiseptics	Met7060
ArmR	3004056	Resistomes & Variants	98.11	20	resistance-nodulation-cell division (RND) antibiotic efflux pump	macrolide antibiotic; fluoroquinolone antibiotic; monobactam; carbapenem; cephalosporin; cephamycin; penam; tetracycline antibiotic; peptide antibiotic; aminocoumarin antibiotic; diaminopyrimidine antibiotic; sulfonamide antibiotic; phenicol antibiotic; penem	Met7060
vanH gene in vanB cluster	3002943	Resistomes & Variants	41.99	71	vanH; glycopeptide resistance gene cluster	glycopeptide antibiotic	Met7060
MuxB	3004074	Resistomes & Variants	99.81 - 100.0	88	resistance-nodulation-cell division (RND) antibiotic efflux pump	macrolide antibiotic; monobactam; tetracycline antibiotic; aminocoumarin antibiotic	Met7060
AAC(3)-IIb	3002534	Resistomes & Variants	74.91	33	AAC(3)	aminoglycoside antibiotic	Met7060
OprM	3000379	Resistomes & Variants	97.31 - 100.0	324	resistance-nodulation-cell division (RND) antibiotic efflux pump	macrolide antibiotic; fluoroquinolone antibiotic; monobactam; aminoglycoside antibiotic; carbapenem; cephalosporin; cephamycin; penam; tetracycline antibiotic; peptide antibiotic; aminocoumarin antibiotic; diaminopyrimidine antibiotic; sulfonamide antibiotic; phenicol antibiotic; penem; disinfecting agents and antiseptics	Met7060
OXA-50	3001796	Resistomes & Variants	97.06 - 99.11	26	OXA beta-lactamase; OXA-50-like beta-lactamase	cephalosporin; penam	Met7060
PmpM	3004077	Resistomes & Variants	99.58 - 100.0	153	multidrug and toxic compound extrusion (MATE) transporter	fluoroquinolone antibiotic; aminoglycoside antibiotic; disinfecting agents and antiseptics	Met7060
dfrE	3002875	Resistomes & Variants	97.56	10	trimethoprim resistant dihydrofolate reductase dfr	diaminopyrimidine antibiotic	Met7060
FosBx1	3007372	Resistomes & Variants	66.02	16	fosfomycin thiol transferase	phosphonic acid antibiotic	Met7060
PC1 beta-lactamase (blaZ)	3000621	Resistomes & Variants	95.73 - 96.0	14	BlaZ beta-lactamase	penam	Met7060
dfrC	3002865	Resistomes & Variants	98.14	10	trimethoprim resistant dihydrofolate reductase dfr	diaminopyrimidine antibiotic	Met7060
Escherichia coli GlpT with mutation conferring resistance to fosfomycin	3003889	Resistomes & Variants	90.87 - 99.77	417	antibiotic-resistant GlpT	phosphonic acid antibiotic	Met7060
Escherichia coli gyrA conferring resistance to fluoroquinolones	3003294	Resistomes & Variants	90.63 - 99.54	678	fluoroquinolone resistant gyrA	fluoroquinolone antibiotic	Met7060
Haemophilus influenzae PBP3 conferring resistance to beta-lactam antibiotics	3004446	Resistomes & Variants	50.51 - 53.79	1162	Penicillin-binding protein mutations conferring resistance to beta-lactam antibiotics	cephalosporin; cephamycin; penam	Met7060
Salmonella serovars parE conferring resistance to fluoroquinolones	3003317	Resistomes & Variants	96.51	43	fluoroquinolone resistant parE	fluoroquinolone antibiotic	Met7060
Escherichia coli rpoB mutants conferring resistance to rifampicin	3003288	Resistomes & Variants	98.14 - 99.93	1620	rifamycin-resistant beta-subunit of RNA polymerase (rpoB)	rifamycin antibiotic	Met7060
Mycobacterium tuberculosis rpsL mutations conferring resistance to Streptomycin	3003395	Resistomes & Variants	80.49	11	antibiotic-resistant rpsL	aminoglycoside antibiotic	Met7060
Klebsiella mutant PhoP conferring antibiotic resistance to colistin	3003585	Resistomes & Variants	99.55	22	ATP-binding cassette (ABC) antibiotic efflux pump; pmr phosphoethanolamine transferase; transmembrane protein conferring colistin resistance	macrolide antibiotic; peptide antibiotic	Met7060
basR	3003582	Resistomes & Variants	99.53	123	pmr phosphoethanolamine transferase	peptide antibiotic	Met7060
Enterococcus faecalis liaS mutant conferring daptomycin resistance	3003791	Resistomes & Variants	99.73	10	daptomycin resistant liaS	peptide antibiotic	Met7060
baeR	3000828	Resistomes & Variants	92.05 - 100.0	166	resistance-nodulation-cell division (RND) antibiotic efflux pump	aminoglycoside antibiotic; aminocoumarin antibiotic	Met7060
Escherichia coli acrR with mutation conferring multidrug antibiotic resistance	3003807	Resistomes & Variants	90.45 - 100.0	305	resistance-nodulation-cell division (RND) antibiotic efflux pump	fluoroquinolone antibiotic; cephalosporin; glycylcycline; penam; tetracycline antibiotic; rifamycin antibiotic; phenicol antibiotic; disinfecting agents and antiseptics	Met7060
Escherichia coli marR mutant conferring antibiotic resistance	3003378	Resistomes & Variants	84.03 - 100.0	234	resistance-nodulation-cell division (RND) antibiotic efflux pump	fluoroquinolone antibiotic; cephalosporin; glycylcycline; penam; tetracycline antibiotic; rifamycin antibiotic; phenicol antibiotic; disinfecting agents and antiseptics	Met7060
baeS	3000829	Resistomes & Variants	99.36 - 100.0	581	resistance-nodulation-cell division (RND) antibiotic efflux pump	aminoglycoside antibiotic; aminocoumarin antibiotic	Met7060
nalC	3000818	Resistomes & Variants	99.53 - 100.0	114	resistance-nodulation-cell division (RND) antibiotic efflux pump	macrolide antibiotic; fluoroquinolone antibiotic; monobactam; carbapenem; cephalosporin; cephamycin; penam; tetracycline antibiotic; peptide antibiotic; aminocoumarin antibiotic; diaminopyrimidine antibiotic; sulfonamide antibiotic; phenicol antibiotic; penem	Met7060
MexS	3000813	Resistomes & Variants	99.41 - 100.0	122	resistance-nodulation-cell division (RND) antibiotic efflux pump	fluoroquinolone antibiotic; diaminopyrimidine antibiotic; phenicol antibiotic	Met7060
nalD	3000819	Resistomes & Variants	99.05 - 100.0	175	resistance-nodulation-cell division (RND) antibiotic efflux pump	macrolide antibiotic; fluoroquinolone antibiotic; monobactam; carbapenem; cephalosporin; cephamycin; penam; tetracycline antibiotic; peptide antibiotic; aminocoumarin antibiotic; diaminopyrimidine antibiotic; sulfonamide antibiotic; phenicol antibiotic; penem	Met7060
Type A NfxB	3004059	Resistomes & Variants	87.1 - 100.0	779	resistance-nodulation-cell division (RND) antibiotic efflux pump	macrolide antibiotic; fluoroquinolone antibiotic; cephalosporin; penam; tetracycline antibiotic; aminocoumarin antibiotic; diaminopyrimidine antibiotic; phenicol antibiotic	Met7060
MexZ	3003709	Resistomes & Variants	99.0 - 100.0	104	resistance-nodulation-cell division (RND) antibiotic efflux pump	macrolide antibiotic; fluoroquinolone antibiotic; aminoglycoside antibiotic; carbapenem; cephalosporin; cephamycin; penam; tetracycline antibiotic; phenicol antibiotic; disinfecting agents and antiseptics	Met7060
mexR	3000506	Resistomes & Variants	87.5 - 100.0	120	resistance-nodulation-cell division (RND) antibiotic efflux pump	macrolide antibiotic; fluoroquinolone antibiotic; monobactam; carbapenem; cephalosporin; cephamycin; penam; tetracycline antibiotic; peptide antibiotic; aminocoumarin antibiotic; diaminopyrimidine antibiotic; sulfonamide antibiotic; phenicol antibiotic; penem	Met7060
gadX	3000508	CARD; Resistomes & Variants	93.13 - 100.0	7879	resistance-nodulation-cell division (RND) antibiotic efflux pump	macrolide antibiotic; fluoroquinolone antibiotic; penam	Met9113
FosX	3000198	CARD; Resistomes & Variants	92.48 - 100.0	2398	fosfomycin thiol transferase	phosphonic acid antibiotic	Met9113
mgrA	3000815	CARD; Resistomes & Variants	99.32 - 100.0	2515	ATP-binding cassette (ABC) antibiotic efflux pump; major facilitator superfamily (MFS) antibiotic efflux pump	fluoroquinolone antibiotic; cephalosporin; penam; tetracycline antibiotic; peptide antibiotic; disinfecting agents and antiseptics	Met9113
mexX	3003034	CARD	100	1346	resistance-nodulation-cell division (RND) antibiotic efflux pump	macrolide antibiotic; fluoroquinolone antibiotic; aminoglycoside antibiotic; carbapenem; cephalosporin; cephamycin; penam; tetracycline antibiotic; phenicol antibiotic; disinfecting agents and antiseptics	Met9113
mdtH	3001216	CARD; Resistomes & Variants	96.77 - 100.0	6327	major facilitator superfamily (MFS) antibiotic efflux pump	fluoroquinolone antibiotic	Met9113
mepA	3000026	CARD; Resistomes & Variants	100	7610	multidrug and toxic compound extrusion (MATE) transporter	glycylcycline; tetracycline antibiotic	Met9113
emeA	3003551	CARD	100	3430	multidrug and toxic compound extrusion (MATE) transporter	disinfecting agents and antiseptics	Met9113
AcrS	3000656	CARD; Resistomes & Variants	97.73 - 100.0	2806	resistance-nodulation-cell division (RND) antibiotic efflux pump	fluoroquinolone antibiotic; cephalosporin; glycylcycline; cephamycin; penam; tetracycline antibiotic; rifamycin antibiotic; phenicol antibiotic; disinfecting agents and antiseptics	Met9113
evgA	3000832	CARD; Resistomes & Variants	99.02 - 100.0	2431	major facilitator superfamily (MFS) antibiotic efflux pump; resistance-nodulation-cell division (RND) antibiotic efflux pump	macrolide antibiotic; fluoroquinolone antibiotic; penam; tetracycline antibiotic	Met9113
bmr	3003007	CARD	100	3036	major facilitator superfamily (MFS) antibiotic efflux pump	fluoroquinolone antibiotic; nucleoside antibiotic; phenicol antibiotic; disinfecting agents and antiseptics	Met9113
rosA	3003048	CARD	100	310	major facilitator superfamily (MFS) antibiotic efflux pump	peptide antibiotic	Met9113
arlR	3000838	CARD; Resistomes & Variants	99.54 - 100.0	3397	major facilitator superfamily (MFS) antibiotic efflux pump	fluoroquinolone antibiotic; disinfecting agents and antiseptics	Met9113
MexT	3000814	CARD; Resistomes & Variants	98.88 - 100.0	2336	resistance-nodulation-cell division (RND) antibiotic efflux pump	fluoroquinolone antibiotic; diaminopyrimidine antibiotic; phenicol antibiotic	Met9113
vanR gene in vanG cluster	3002926	CARD	100	276	glycopeptide resistance gene cluster; vanR	glycopeptide antibiotic	Met9113
ANT(4')-Ia	3002623	CARD; Resistomes & Variants	96.05 - 100.0	171079	ANT(4')	aminoglycoside antibiotic	Met9113
bacA	3002986	CARD; Resistomes & Variants	96.7 - 100.0	5786	undecaprenyl pyrophosphate related proteins	peptide antibiotic	Met9113
mdtE	3000795	CARD; Resistomes & Variants	97.66 - 100.0	4209	resistance-nodulation-cell division (RND) antibiotic efflux pump	macrolide antibiotic; fluoroquinolone antibiotic; penam	Met9113
marA	3000263	CARD; Resistomes & Variants	91.2 - 100.0	3212	resistance-nodulation-cell division (RND) antibiotic efflux pump; General Bacterial Porin with reduced permeability to beta-lactams	fluoroquinolone antibiotic; monobactam; carbapenem; cephalosporin; glycylcycline; cephamycin; penam; tetracycline antibiotic; rifamycin antibiotic; phenicol antibiotic; penem; disinfecting agents and antiseptics	Met9113
tet(38)	3000565	CARD	100	7706	major facilitator superfamily (MFS) antibiotic efflux pump	tetracycline antibiotic	Met9113
Escherichia coli folP with mutation conferring resistance to sulfonamides	3003386	CARD; Resistomes & Variants	90.43 - 100.0	5171	sulfonamide resistant dihydropteroate synthase folP	sulfonamide antibiotic	Met9113
Staphylococcus aureus rpoB mutants conferring resistance to rifampicin	3003285	CARD; Resistomes & Variants	99.49 - 100.0	35992	rifamycin-resistant beta-subunit of RNA polymerase (rpoB)	rifamycin antibiotic	Met9113
Escherichia coli gyrB conferring resistance to aminocoumarin	3003303	CARD	100	8747	aminocoumarin resistant gyrB	aminocoumarin antibiotic	Met9113
Staphylococcus aureus parE conferring resistance to fluoroquinolones	3003315	CARD; Resistomes & Variants	99.25 - 100.0	10882	fluoroquinolone resistant parE	fluoroquinolone antibiotic	Met9113
Staphylococcus aureus pgsA mutations conferring resistance to daptomycin	3003323	CARD	100	2375	daptomycin resistant pgsA	peptide antibiotic	Met9113
Staphylococcus aureus rpoC conferring resistance to daptomycin	3003291	CARD	100	34370	daptomycin-resistant beta prime subunit of RNA polymerase (rpoC)	peptide antibiotic	Met9113
Staphylococcus aureus cls conferring resistance to daptomycin	3003074	CARD; Resistomes & Variants	99.8 - 100.0	6456	daptomycin resistant cls	peptide antibiotic	Met9113
Klebsiella mutant PhoP conferring antibiotic resistance to colistin	3003585	CARD	100	569	ATP-binding cassette (ABC) antibiotic efflux pump; pmr phosphoethanolamine transferase; transmembrane protein conferring colistin resistance	macrolide antibiotic; peptide antibiotic	Met9113
Staphylococcus aureus gyrB conferring resistance to aminocoumarin	3003301	CARD; Resistomes & Variants	92.38 - 100.0	15932	aminocoumarin resistant gyrB	aminocoumarin antibiotic	Met9113
Escherichia coli 16S rRNA mutation conferring resistance to edeine	3003223	CARD	100	26992	16s rRNA with mutation conferring resistance to peptide antibiotics	peptide antibiotic	Met9113
Neisseria gonorrhoeae 16S rRNA mutation conferring resistance to spectinomycin	3003495	CARD	100	53255	16s rRNA with mutation conferring resistance to aminoglycoside antibiotics	aminoglycoside antibiotic	Met9113
Escherichia coli EF-Tu mutants conferring resistance to Pulvomycin	3003369	CARD; Resistomes & Variants	86.11 - 100.0	51913	elfamycin resistant EF-Tu	elfamycin antibiotic	Met9113
Escherichia coli soxR with mutation conferring antibiotic resistance	3003381	CARD; Resistomes & Variants	96.05 - 100.0	4511	ATP-binding cassette (ABC) antibiotic efflux pump; major facilitator superfamily (MFS) antibiotic efflux pump; resistance-nodulation-cell division (RND) antibiotic efflux pump	fluoroquinolone antibiotic; cephalosporin; glycylcycline; penam; tetracycline antibiotic; rifamycin antibiotic; phenicol antibiotic; disinfecting agents and antiseptics	Met9113
Escherichia coli parE conferring resistance to fluoroquinolones	3003316	CARD; Resistomes & Variants	94.6 - 100.0	6035	fluoroquinolone resistant parE	fluoroquinolone antibiotic	Met9113
Escherichia coli soxS with mutation conferring antibiotic resistance	3003511	CARD; Resistomes & Variants	94.39 - 100.0	3130	ATP-binding cassette (ABC) antibiotic efflux pump; major facilitator superfamily (MFS) antibiotic efflux pump; resistance-nodulation-cell division (RND) antibiotic efflux pump; General Bacterial Porin with reduced permeability to beta-lactams	fluoroquinolone antibiotic; monobactam; carbapenem; cephalosporin; glycylcycline; cephamycin; penam; tetracycline antibiotic; rifamycin antibiotic; phenicol antibiotic; penem; disinfecting agents and antiseptics	Met9113
Salmonella serovars parE conferring resistance to fluoroquinolones	3003317	CARD; Resistomes & Variants	96.51 - 100.0	5681	fluoroquinolone resistant parE	fluoroquinolone antibiotic	Met9113
Enterococcus faecalis liaF mutant conferring daptomycin resistance	3003077	CARD	100	3775	daptomycin resistant liaF	peptide antibiotic	Met9113
Escherichia coli marR mutant conferring antibiotic resistance	3003378	CARD; Resistomes & Variants	91.67 - 100.0	3843	resistance-nodulation-cell division (RND) antibiotic efflux pump	fluoroquinolone antibiotic; cephalosporin; glycylcycline; penam; tetracycline antibiotic; rifamycin antibiotic; phenicol antibiotic; disinfecting agents and antiseptics	Met9113
Pasteurella multocida 16S rRNA mutation conferring resistance to spectinomycin	3003493	CARD; Resistomes & Variants	99.68 - 100.0	10682	16s rRNA with mutation conferring resistance to aminoglycoside antibiotics	aminoglycoside antibiotic	Met9113
Staphylococcus aureus mprF with mutation conferring resistance to daptomycin	3003319	CARD	100	12877	daptomycin resistant mprF	peptide antibiotic	Met9113
Salmonella enterica 16S rRNA (rrsD) mutation conferring resistance to spectinomycin	3003512	CARD	100	83173	16s rRNA with mutation conferring resistance to aminoglycoside antibiotics	aminoglycoside antibiotic	Met9113
Salmonella serovars gyrB conferring resistance to fluoroquinolones	3003307	CARD; Resistomes & Variants	87.31 - 100.0	8250	fluoroquinolone resistant gyrB	fluoroquinolone antibiotic	Met9113
Klebsiella aerogenes Omp36	3003385	CARD	100	2583	General Bacterial Porin with reduced permeability to beta-lactams	monobactam; carbapenem; cephalosporin; cephamycin; penam; penem	Met9113
Salmonella enterica ramR mutants	3003379	CARD; Resistomes & Variants	98.45 - 100.0	1885	resistance-nodulation-cell division (RND) antibiotic efflux pump	fluoroquinolone antibiotic; cephalosporin; glycylcycline; penam; tetracycline antibiotic; rifamycin antibiotic; phenicol antibiotic; disinfecting agents and antiseptics	Met9113
Neisseria meningitidis 16S rRNA mutation conferring resistance to spectinomycin	3003497	CARD; Resistomes & Variants	98.32 - 100.0	6987	16s rRNA with mutation conferring resistance to aminoglycoside antibiotics	aminoglycoside antibiotic	Met9113
Pseudomonas aeruginosa gyrA conferring resistance to fluoroquinolones	3003684	CARD; Resistomes & Variants	99.13 - 100.0	7556	fluoroquinolone resistant gyrA	fluoroquinolone antibiotic	Met9113
Chlamydophila psittaci 16S rRNA mutation conferring resistance to spectinomycin	3003485	CARD	100	12470	16s rRNA with mutation conferring resistance to aminoglycoside antibiotics	aminoglycoside antibiotic	Met9113
Borreliella burgdorferi 16S rRNA mutation conferring resistance to gentamicin	3003504	CARD	100	8033	16s rRNA with mutation conferring resistance to aminoglycoside antibiotics	aminoglycoside antibiotic	Met9113
Mycobacteroides abscessus 16S rRNA mutation conferring resistance to gentamicin	3003240	CARD	100	4267	16s rRNA with mutation conferring resistance to aminoglycoside antibiotics	aminoglycoside antibiotic	Met9113
Cutibacterium acnes 16S rRNA mutation conferring resistance to tetracycline	3003499	CARD	100	15216	16S rRNA with mutation conferring resistance to tetracycline derivatives	tetracycline antibiotic	Met9113
Pseudomonas aeruginosa parE conferring resistance to fluoroquinolones	3003685	CARD; Resistomes & Variants	99.68 - 100.0	3167	fluoroquinolone resistant parE	fluoroquinolone antibiotic	Met9113
Escherichia coli parC conferring resistance to fluoroquinolones	3003308	CARD; Resistomes & Variants	94.41 - 100.0	15817	fluoroquinolone resistant parC	fluoroquinolone antibiotic	Met9113
Escherichia coli 16S rRNA (rrsC) mutation conferring resistance to kasugamicin	3003333	CARD; Resistomes & Variants	98.64 - 100.0	6966	16s rRNA with mutation conferring resistance to aminoglycoside antibiotics	aminoglycoside antibiotic	Met9113
Mycolicibacterium smegmatis 16S rRNA (rrsB) mutation conferring resistance to streptomycin	3003541	CARD	100	25941	16s rRNA with mutation conferring resistance to aminoglycoside antibiotics	aminoglycoside antibiotic	Met9113
Pseudomonas aeruginosa oprD with mutation conferring resistance to imipenem	3003686	CARD	100	2066	Outer Membrane Porin (Opr)	monobactam; carbapenem; cephalosporin; cephamycin; penam; penem	Met9113
Staphylococcus aureus ileS with mutation conferring resistance to mupirocin	3003729	CARD; Resistomes & Variants	99.24 - 100.0	16528	antibiotic-resistant isoleucyl-tRNA synthetase (ileS)	mupirocin-like antibiotic	Met9113
Escherichia coli murA with mutation conferring resistance to fosfomycin	3003775	CARD	100	5473	antibiotic-resistant murA transferase	phosphonic acid antibiotic	Met9113
Enterococcus faecalis gshF with mutation conferring daptomycin resistance	3003805	CARD; Resistomes & Variants	99.21 - 100.0	13052	daptomycin resistant gshF	peptide antibiotic	Met9113
Enterococcus faecalis YybT with mutation conferring daptomycin resistance	3003797	CARD	100	12245	daptomycin resistant YybT	peptide antibiotic	Met9113
Enterococcus faecalis liaS mutant conferring daptomycin resistance	3003791	CARD	100	5474	daptomycin resistant liaS	peptide antibiotic	Met9113
Enterococcus faecalis liaR mutant conferring daptomycin resistance	3003792	CARD	100	2849	daptomycin resistant liaR	peptide antibiotic	Met9113
kdpE	3003841	CARD; Resistomes & Variants	91.24 - 100.0	61820	kdpDE	aminoglycoside antibiotic	Met9113
Staphylococcus aureus walK with mutation conferring resistance to daptomycin	3003794	CARD; Resistomes & Variants	99.67 - 100.0	10668	daptomycin resistant walK	peptide antibiotic	Met9113
Escherichia coli GlpT with mutation conferring resistance to fosfomycin	3003889	CARD; Resistomes & Variants	89.98 - 100.0	10317	antibiotic-resistant GlpT	phosphonic acid antibiotic	Met9113
Pseudomonas mutant PhoQ conferring resistance to colistin	3003896	CARD; Resistomes & Variants	99.78 - 100.0	2080	ATP-binding cassette (ABC) antibiotic efflux pump; pmr phosphoethanolamine transferase; transmembrane protein conferring colistin resistance	macrolide antibiotic; peptide antibiotic	Met9113
Escherichia coli UhpA with mutation conferring resistance to fosfomycin	3003893	CARD; Resistomes & Variants	97.45 - 100.0	2520	antibiotic-resistant UhpT	phosphonic acid antibiotic	Met9113
Escherichia coli CyaA with mutation conferring resistance to fosfomycin	3003900	CARD; Resistomes & Variants	98.23 - 100.0	16460	antibiotic-resistant cya adenylate cyclase	phosphonic acid antibiotic	Met9113
rpsJ	3003930	CARD	100	367	tetracycline-resistant ribosomal protection protein	tetracycline antibiotic	Met9113
Salmonella enterica parC conferring resistance to fluoroquinolones	3003939	CARD	100	33	fluoroquinolone resistant parC	fluoroquinolone antibiotic	Met9113
Staphylococcus aureus menA with mutation conferring resistance to lysocin	3003917	CARD	100	5770	lysocin resistant menA	peptide antibiotic	Met9113
Staphylococcus aureus UhpT with mutation conferring resistance to fosfomycin	3003902	CARD; Resistomes & Variants	99.78 - 100.0	9265	antibiotic-resistant UhpT	phosphonic acid antibiotic	Met9113
efrB	3003949	CARD	100	6027	ATP-binding cassette (ABC) antibiotic efflux pump	macrolide antibiotic; fluoroquinolone antibiotic; rifamycin antibiotic	Met9113
Clostridioides difficile 23S rRNA with mutation conferring resistance to erythromycin and clindamycin	3004654	CARD; Resistomes & Variants	98.96 - 100.0	8196	23S rRNA with mutation conferring resistance to macrolide antibiotics	macrolide antibiotic; lincosamide antibiotic	Met9113
Pseudomonas mutant PhoP conferring resistance to colistin	3003895	CARD	100	1385	ATP-binding cassette (ABC) antibiotic efflux pump; pmr phosphoethanolamine transferase; transmembrane protein conferring colistin resistance	macrolide antibiotic; peptide antibiotic	Met9113
D-Ala-D-Ala ligase	3003970	CARD	100	641	Van ligase	glycopeptide antibiotic	Met9113
Klebsiella pneumoniae OmpK35	3003966	CARD	100	131	General Bacterial Porin with reduced permeability to beta-lactams	monobactam; carbapenem; cephalosporin; cephamycin; penam; penem	Met9113
Klebsiella pneumoniae OmpK36	3003968	CARD	100	1567	General Bacterial Porin with reduced permeability to beta-lactams	monobactam; carbapenem; cephalosporin; cephamycin; penam; penem	Met9113
Helicobacter pylori 16S rRNA mutation conferring resistance to tetracycline	3003510	CARD	100	30733	16S rRNA with mutation conferring resistance to tetracycline derivatives	tetracycline antibiotic	Met9113
Clostridioides difficile rpoC with mutation conferring resistance to vancomycin	3004681	CARD	100	1455	vancomycin-resistant beta prime subunit of RNA polymerase (rpoC)	glycopeptide antibiotic	Met9113
Escherichia coli acrA	3004043	CARD; Resistomes & Variants	91.18 - 100.0	9305	resistance-nodulation-cell division (RND) antibiotic efflux pump	fluoroquinolone antibiotic; cephalosporin; glycylcycline; penam; tetracycline antibiotic; rifamycin antibiotic; phenicol antibiotic; disinfecting agents and antiseptics	Met9113
Staphylococcus aureus 23S rRNA with mutation conferring resistance to linezolid	3004058	CARD; Resistomes & Variants	97.78 - 100.0	301067	23S rRNA with mutation conferring resistance to linezolid antibiotics	macrolide antibiotic; lincosamide antibiotic; streptogramin antibiotic; oxazolidinone antibiotic; glycopeptide antibiotic; phenicol antibiotic; pleuromutilin antibiotic	Met9113
OXA-486	3003643	CARD	100	1383	OXA beta-lactamase; OXA-50-like beta-lactamase	penam	Met9113
MvaT	3004069	CARD	100	808	resistance-nodulation-cell division (RND) antibiotic efflux pump	fluoroquinolone antibiotic; diaminopyrimidine antibiotic; phenicol antibiotic	Met9113
Escherichia coli nfsA mutations conferring resistance to nitrofurantoin	3003751	CARD; Resistomes & Variants	85.83 - 100.0	3798	antibiotic resistant nfsA	nitrofuran antibiotic	Met9113
tet(L)	3000179	CARD	100	13	major facilitator superfamily (MFS) antibiotic efflux pump	tetracycline antibiotic	Met9113
Enterococcus faecium EF-Tu mutants conferring resistance to GE2270A	3003438	CARD	100	11079	elfamycin resistant EF-Tu	elfamycin antibiotic	Met9113
porin OmpC	3004114	CARD	100	5734	General Bacterial Porin with reduced permeability to beta-lactams	monobactam; carbapenem; cephalosporin; cephamycin; penam; penem	Met9113
Escherichia coli LamB	3004126	CARD	100	6823	Sugar Porin (SP)	fluoroquinolone antibiotic; tetracycline antibiotic	Met9113
Serratia marcescens Omp1	3004128	CARD	100	267	General Bacterial Porin with reduced permeability to beta-lactams	fluoroquinolone antibiotic; monobactam; carbapenem; cephalosporin; cephamycin; penam; tetracycline antibiotic; phenicol antibiotic; penem	Met9113
Brachyspira hyodysenteriae 23S rRNA with mutation conferring resistance to tylosin	3004133	CARD	100	1137	23S rRNA with mutation conferring resistance to macrolide antibiotics	macrolide antibiotic	Met9113
Moraxella catarrhalis 23S rRNA with mutation conferring resistance to macrolide antibiotics	3004138	CARD	100	14327	23S rRNA with mutation conferring resistance to macrolide antibiotics	macrolide antibiotic	Met9113
Escherichia coli 23S rRNA with mutation conferring resistance to clindamycin	3004149	CARD; Resistomes & Variants	99.07 - 100.0	10743	23S rRNA with mutation conferring resistance to lincosamide antibiotics	lincosamide antibiotic	Met9113
Mycobacteroides abscessus 23S rRNA with mutation conferring resistance to clarithromycin	3004163	CARD	100	4267	23S rRNA with mutation conferring resistance to macrolide antibiotics	macrolide antibiotic	Met9113
Streptococcus pneumoniae 23S rRNA with mutation conferring resistance to macrolide antibiotics	3004170	CARD	100	97349	23S rRNA with mutation conferring resistance to macrolide antibiotics	macrolide antibiotic	Met9113
Mycoplasma hominis 23S rRNA with mutation conferring resistance to macrolide antibiotics	3004176	CARD	100	1180	23S rRNA with mutation conferring resistance to macrolide antibiotics	macrolide antibiotic	Met9113
Escherichia coli ampC beta-lactamase	3004290	CARD; Resistomes & Variants	97.53 - 100.0	6484	ampC-type beta-lactamase	cephalosporin; penam	Met9113
Escherichia coli PtsI with mutation conferring resistance to fosfomycin	3003899	CARD	100	12268	antibiotic-resistant ptsI phosphotransferase	phosphonic acid antibiotic	Met9113
vmlR	3004476	CARD; Resistomes & Variants	95.19 - 100.0	6346	Miscellaneous ABC-F subfamily ATP-binding cassette ribosomal protection proteins	lincosamide antibiotic; streptogramin antibiotic; streptogramin A antibiotic; streptogramin B antibiotic; nucleoside antibiotic; pleuromutilin antibiotic	Met9113
mlaD	3005042	CARD	100	3059	ATP-binding cassette (ABC) antibiotic efflux pump	oxazolidinone antibiotic; glycopeptide antibiotic	Met9113
mlaF	3005041	CARD	100	4160	ATP-binding cassette (ABC) antibiotic efflux pump	oxazolidinone antibiotic; glycopeptide antibiotic	Met9113
rsmA	3005069	CARD; Resistomes & Variants	83.61 - 100.0	3506	resistance-nodulation-cell division (RND) antibiotic efflux pump	fluoroquinolone antibiotic; diaminopyrimidine antibiotic; phenicol antibiotic	Met9113
Mycoplasmopsis fermentans 23S rRNA with mutation conferring resistance to macrolide antibiotics	3004177	CARD	100	100	23S rRNA with mutation conferring resistance to macrolide antibiotics	macrolide antibiotic	Met9113
MexG	3000806	CARD; Resistomes & Variants	99.32 - 100.0	614	resistance-nodulation-cell division (RND) antibiotic efflux pump	fluoroquinolone antibiotic; tetracycline antibiotic; disinfecting agents and antiseptics	Met9113
Escherichia coli ompF with mutation conferring resistance to beta-lactam antibiotics	3003390	CARD; Resistomes & Variants	98.62 - 100.0	5107	General Bacterial Porin with reduced permeability to beta-lactams	monobactam; carbapenem; cephalosporin; cephamycin; penam; penem	Met9113
Ureaplasma urealyticum gyrB conferring resistance to fluoroquinolones	3003305	CARD	100	952	fluoroquinolone resistant gyrB	fluoroquinolone antibiotic	Met9113
MexL	3003710	CARD; Resistomes & Variants	99.53 - 100.0	1239	resistance-nodulation-cell division (RND) antibiotic efflux pump	macrolide antibiotic; tetracycline antibiotic; disinfecting agents and antiseptics	Met9113
Pseudomonas aeruginosa gyrA and parC conferring resistance to fluoroquinolones	3003702	CARD	100	3459	fluoroquinolone resistant parC	fluoroquinolone antibiotic	Met9113
Staphylococcus aureus fusA with mutation conferring resistance to fusidic acid	3003735	CARD; Resistomes & Variants	99.42 - 100.0	21848	antibiotic resistant fusA	fusidane antibiotic	Met9113
Staphylococcus aureus fusE with mutation conferring resistance to fusidic acid	3003737	CARD	100	5854	antibiotic resistant fusE	fusidane antibiotic	Met9113
Enterococcus faecalis cls with mutation conferring resistance to daptomycin	3003760	CARD; Resistomes & Variants	99.58 - 100.0	4999	daptomycin resistant cls	peptide antibiotic	Met9113
Escherichia coli 16S rRNA (rrsH) mutation conferring resistance to spectinomycin	3003372	CARD	100	937	16s rRNA with mutation conferring resistance to aminoglycoside antibiotics	aminoglycoside antibiotic	Met9113
Chlamydomonas reinhardtii 16S rRNA (rrnS) mutation conferring resistance to streptomycin	3003978	CARD	100	6477	16s rRNA with mutation conferring resistance to aminoglycoside antibiotics	aminoglycoside antibiotic	Met9113
Escherichia coli fabI mutations conferring resistance to isoniazid and triclosan	3004045	CARD; Resistomes & Variants	87.4 - 100.0	4887	antibiotic resistant fabI	disinfecting agents and antiseptics; isoniazid-like antibiotic	Met9113
Escherichia coli fabG mutations conferring resistance to triclosan	3004049	CARD	100	4003	antibiotic resistant fabG	disinfecting agents and antiseptics	Met9113
Escherichia coli mipA	3004127	CARD	100	3386	MipA-interacting Protein	fluoroquinolone antibiotic; aminoglycoside antibiotic	Met9113
Streptomyces ambofaciens 23S rRNA with mutation conferring resistance to macrolide antibiotics	3004171	CARD	100	924	23S rRNA with mutation conferring resistance to macrolide antibiotics	macrolide antibiotic	Met9113
Bacillus subtilis rpoB mutants conferring resistance to rifampin	3007073	CARD; Resistomes & Variants	98.16 - 100.0	21520	rifamycin-resistant beta-subunit of RNA polymerase (rpoB)	rifamycin antibiotic	Met9113
Klebsiella pneumoniae lamB with mutations conferring resistance to ceftazidime-avibactam	3007420	CARD	100	489	Sugar Porin (SP)	fluoroquinolone antibiotic; cephalosporin; tetracycline antibiotic	Met9113
Pseudomonas aeruginosa ampR with mutation conferring resistance to aztreonam	3007491	CARD	100	1311	PDC beta-lactamase; ampC-type beta-lactamase	monobactam; carbapenem; cephalosporin; penam	Met9113
Bacillus subtilis rpsE mutations conferring resistance to spectinomycin	3007527	CARD	100	4192	spectinomycin resistant rpsE	aminoglycoside antibiotic	Met9113
Clostridium sporogenes cplR	3007645	CARD	100	180	Miscellaneous ABC-F subfamily ATP-binding cassette ribosomal protection proteins	lincosamide antibiotic; pleuromutilin antibiotic	Met9113
IreK	3007678	CARD	100	13087	Serine/threonine kinases	cephalosporin	Met9113
Salmonella gallinarum folP with mutation conferring resistance to sulfonamides	3007749	CARD	100	301	sulfonamide resistant dihydropteroate synthase folP	sulfonamide antibiotic	Met9113
Salmonella isangi gyrA conferring resistance to fluoroquinolones	3007751	CARD	100	567	fluoroquinolone resistant gyrA	fluoroquinolone antibiotic	Met9113
Salmonella isangi gyrB conferring resistance to fluoroquinolones	3007752	CARD	100	1167	fluoroquinolone resistant gyrB	fluoroquinolone antibiotic	Met9113
MdtQ	3007682	CARD	100	270	Outer Membrane Porin (Opr)	monobactam; carbapenem; cephalosporin; cephamycin; penam; penem	Met9113
Treponema pallidum 23S rRNA with mutation conferring resistance to erythromycin	3007759	CARD	100	561	23S rRNA with mutation conferring resistance to macrolide antibiotics	macrolide antibiotic	Met9113
Campylobacter jejuni 23S rRNA with mutation conferring resistance to erythromycin	3004546	Resistomes & Variants	99.38	109	23S rRNA with mutation conferring resistance to macrolide antibiotics	macrolide antibiotic	Met9113
Mycoplasma pneumoniae 23S rRNA mutation conferring resistance to erythromycin	3004179	Resistomes & Variants	99.9	579	23S rRNA with mutation conferring resistance to macrolide antibiotics	macrolide antibiotic	Met9113
Escherichia coli 23S rRNA with mutation conferring resistance to erythromycin and telithromycin	3004131	Resistomes & Variants	97.9 - 99.45	59974	23S rRNA with mutation conferring resistance to macrolide antibiotics	macrolide antibiotic	Met9113
Escherichia coli 23S rRNA with mutation conferring resistance to oxazolidinone antibiotics	3004173	Resistomes & Variants	98.9 - 99.59	94325	23S rRNA with mutation conferring resistance to oxazolidinone antibiotics	oxazolidinone antibiotic	Met9113
Escherichia coli 16S rRNA (rrsB) mutation conferring resistance to paromomycin	3003403	Resistomes & Variants	99.55	252	16s rRNA with mutation conferring resistance to aminoglycoside antibiotics	aminoglycoside antibiotic	Met9113
Neisseria gonorrhoeae 23S rRNA with mutation conferring resistance to azithromycin	3004836	Resistomes & Variants	99.59	1927	23S rRNA with mutation conferring resistance to macrolide antibiotics	macrolide antibiotic	Met9113
Mycobacterium tuberculosis 16S rRNA mutation conferring resistance to viomycin	3003437	Resistomes & Variants	99.87	1466	16s rRNA with mutation conferring resistance to peptide antibiotics	peptide antibiotic	Met9113
tet(45)	3003196	Resistomes & Variants	71.21 - 79.18	272238	major facilitator superfamily (MFS) antibiotic efflux pump	tetracycline antibiotic	Met9113
TEM-116	3000979	Resistomes & Variants	97.45	10	TEM beta-lactamase	monobactam; cephalosporin; penam; penem	Met9113
vanY gene in vanB cluster	3002956	Resistomes & Variants	33.01 - 52.0	3953	vanY; glycopeptide resistance gene cluster	glycopeptide antibiotic	Met9113
vanR gene in vanA cluster	3002919	Resistomes & Variants	91.34	469	glycopeptide resistance gene cluster; vanR	glycopeptide antibiotic	Met9113
qacJ	3007014	Resistomes & Variants	36.89 - 64.06	27889	small multidrug resistance (SMR) antibiotic efflux pump	disinfecting agents and antiseptics	Met9113
vanY gene in vanM cluster	3002961	Resistomes & Variants	28.57 - 42.67	3675	vanY; glycopeptide resistance gene cluster	glycopeptide antibiotic	Met9113
vanY gene in vanG cluster	3002959	Resistomes & Variants	37.63 - 39.18	2781	vanY; glycopeptide resistance gene cluster	glycopeptide antibiotic	Met9113
FosBx1	3007372	Resistomes & Variants	55.07 - 66.02	6071	fosfomycin thiol transferase	phosphonic acid antibiotic	Met9113
mdtG	3001329	Resistomes & Variants	90.82 - 100.0	8338	major facilitator superfamily (MFS) antibiotic efflux pump	phosphonic acid antibiotic	Met9113
vanG	3002909	Resistomes & Variants	37.67 - 39.44	9078	glycopeptide resistance gene cluster; Van ligase	glycopeptide antibiotic	Met9113
vanT gene in vanG cluster	3002972	Resistomes & Variants	31.78 - 38.95	31303	glycopeptide resistance gene cluster; vanT	glycopeptide antibiotic	Met9113
lmrB	3002813	Resistomes & Variants	100	6084	ATP-binding cassette (ABC) antibiotic efflux pump	lincosamide antibiotic; nucleoside antibiotic	Met9113
tmrB	3003059	Resistomes & Variants	93.91 - 98.98	2786	tunicamycin resistance protein	nucleoside antibiotic	Met9113
ykkC	3003063	Resistomes & Variants	93.75 - 94.64	1812	small multidrug resistance (SMR) antibiotic efflux pump	aminoglycoside antibiotic; tetracycline antibiotic; phenicol antibiotic	Met9113
Bacillus subtilis mprF	3003324	Resistomes & Variants	100	8514	defensin resistant mprF	peptide antibiotic	Met9113
blt	3003006	Resistomes & Variants	100	1717	major facilitator superfamily (MFS) antibiotic efflux pump	fluoroquinolone antibiotic; disinfecting agents and antiseptics	Met9113
vanW gene in vanI cluster	3003724	Resistomes & Variants	30.59 - 40.56	3515	vanW; glycopeptide resistance gene cluster	glycopeptide antibiotic	Met9113
mphK	3004541	Resistomes & Variants	85.62 - 90.2	4909	macrolide phosphotransferase (MPH)	macrolide antibiotic	Met9113
ykkD	3003064	Resistomes & Variants	97.14	1092	small multidrug resistance (SMR) antibiotic efflux pump	aminoglycoside antibiotic; tetracycline antibiotic; phenicol antibiotic	Met9113
BcI	3002877	Resistomes & Variants	66.99	3421	class A Bacillus cereus Bc beta-lactamase	cephalosporin; penem	Met9113
qacG	3007015	Resistomes & Variants	38.89 - 100.0	19978	small multidrug resistance (SMR) antibiotic efflux pump	disinfecting agents and antiseptics	Met9113
leuO	3003843	Resistomes & Variants	84.81 - 99.36	9724	major facilitator superfamily (MFS) antibiotic efflux pump	nucleoside antibiotic; disinfecting agents and antiseptics	Met9113
mdtA	3000792	Resistomes & Variants	97.32 - 100.0	6004	resistance-nodulation-cell division (RND) antibiotic efflux pump	aminocoumarin antibiotic	Met9113
Escherichia coli mdfA	3001328	Resistomes & Variants	87.44 - 97.07	13062	major facilitator superfamily (MFS) antibiotic efflux pump	tetracycline antibiotic; disinfecting agents and antiseptics	Met9113
Klebsiella pneumoniae KpnF	3004583	Resistomes & Variants	83.49 - 87.85	1547	small multidrug resistance (SMR) antibiotic efflux pump	macrolide antibiotic; aminoglycoside antibiotic; cephalosporin; tetracycline antibiotic; peptide antibiotic; rifamycin antibiotic; disinfecting agents and antiseptics	Met9113
H-NS	3000676	Resistomes & Variants	94.07 - 100.0	4038	major facilitator superfamily (MFS) antibiotic efflux pump; resistance-nodulation-cell division (RND) antibiotic efflux pump	macrolide antibiotic; fluoroquinolone antibiotic; cephalosporin; cephamycin; penam; tetracycline antibiotic	Met9113
CRP	3000518	Resistomes & Variants	99.05 - 99.52	5020	resistance-nodulation-cell division (RND) antibiotic efflux pump	macrolide antibiotic; fluoroquinolone antibiotic; penam	Met9113
ramA	3000823	Resistomes & Variants	92.74 - 95.08	937	resistance-nodulation-cell division (RND) antibiotic efflux pump; General Bacterial Porin with reduced permeability to beta-lactams	fluoroquinolone antibiotic; monobactam; carbapenem; cephalosporin; glycylcycline; cephamycin; penam; tetracycline antibiotic; rifamycin antibiotic; phenicol antibiotic; penem; disinfecting agents and antiseptics	Met9113
cpxA	3000830	Resistomes & Variants	96.94 - 100.0	8938	resistance-nodulation-cell division (RND) antibiotic efflux pump	aminoglycoside antibiotic; aminocoumarin antibiotic	Met9113
emrK	3000206	Resistomes & Variants	96.78 - 100.0	4559	major facilitator superfamily (MFS) antibiotic efflux pump	tetracycline antibiotic	Met9113
mdtM	3001214	Resistomes & Variants	93.6 - 98.51	10639	major facilitator superfamily (MFS) antibiotic efflux pump	fluoroquinolone antibiotic; lincosamide antibiotic; nucleoside antibiotic; phenicol antibiotic; disinfecting agents and antiseptics	Met9113
ugd	3003577	Resistomes & Variants	92.78 - 99.48	6645	pmr phosphoethanolamine transferase	peptide antibiotic	Met9113
mdtN	3003548	Resistomes & Variants	98.51 - 100.0	10193	major facilitator superfamily (MFS) antibiotic efflux pump	nucleoside antibiotic; disinfecting agents and antiseptics	Met9113
PmrF	3003578	Resistomes & Variants	87.42 - 100.0	8026	pmr phosphoethanolamine transferase	peptide antibiotic	Met9113
AcrE	3000499	Resistomes & Variants	95.31 - 100.0	7910	resistance-nodulation-cell division (RND) antibiotic efflux pump	fluoroquinolone antibiotic; cephalosporin; cephamycin; penam	Met9113
gadW	3003838	Resistomes & Variants	97.11 - 100.0	3024	resistance-nodulation-cell division (RND) antibiotic efflux pump	macrolide antibiotic; fluoroquinolone antibiotic; penam	Met9113
catA1	3002683	Resistomes & Variants	100	3797	chloramphenicol acetyltransferase (CAT)	phenicol antibiotic	Met9113
emrB	3000074	Resistomes & Variants	95.51 - 100.0	6822	major facilitator superfamily (MFS) antibiotic efflux pump	fluoroquinolone antibiotic	Met9113
Klebsiella pneumoniae KpnE	3004580	Resistomes & Variants	75.83 - 82.5	2496	small multidrug resistance (SMR) antibiotic efflux pump	macrolide antibiotic; aminoglycoside antibiotic; cephalosporin; tetracycline antibiotic; peptide antibiotic; rifamycin antibiotic; disinfecting agents and antiseptics	Met9113
emrR	3000516	Resistomes & Variants	92.57 - 100.0	2035	major facilitator superfamily (MFS) antibiotic efflux pump	fluoroquinolone antibiotic	Met9113
AAC(6')-Ib-cr6	3005116	Resistomes & Variants	98.99	1597	AAC(6'); AAC(6')-Ib-cr	fluoroquinolone antibiotic; aminoglycoside antibiotic	Met9113
AAC(3)-IIc	3002535	Resistomes & Variants	95.89	5269	AAC(3)	aminoglycoside antibiotic	Met9113
AAC(3)-IIe	3004621	Resistomes & Variants	98.95	315	AAC(3)	aminoglycoside antibiotic	Met9113
Escherichia coli emrE	3004039	Resistomes & Variants	93.07 - 99.09	625	small multidrug resistance (SMR) antibiotic efflux pump	macrolide antibiotic	Met9113
APH(3')-IIa	3002644	Resistomes & Variants	98.47	1675	APH(3')	aminoglycoside antibiotic	Met9113
aadA5	3002605	Resistomes & Variants	100	5994	ANT(3'')	aminoglycoside antibiotic	Met9113
qacEdelta1	3005010	Resistomes & Variants	99.05	487	major facilitator superfamily (MFS) antibiotic efflux pump	disinfecting agents and antiseptics	Met9113
EC-15	3006876	Resistomes & Variants	98.14	60	EC beta-lactamase	cephalosporin	Met9113
SAT-2	3002895	Resistomes & Variants	100	953	streptothricin acetyltransferase (SAT)	nucleoside antibiotic	Met9113
qacL	3005098	Resistomes & Variants	92.93	498	small multidrug resistance (SMR) antibiotic efflux pump	disinfecting agents and antiseptics	Met9113
eptB	3005047	Resistomes & Variants	88.61 - 99.46	6431	pmr phosphoethanolamine transferase	peptide antibiotic	Met9113
LptD	3005059	Resistomes & Variants	91.43 - 100.0	11952	ATP-binding cassette (ABC) antibiotic efflux pump	carbapenem; peptide antibiotic; aminocoumarin antibiotic; rifamycin antibiotic	Met9113
OmpA	3005044	Resistomes & Variants	95.72 - 99.73	7488	General Bacterial Porin with reduced permeability to peptide antibiotics	peptide antibiotic	Met9113
Klebsiella pneumoniae OmpK37	3004122	Resistomes & Variants	95.45 - 99.47	4518	General Bacterial Porin with reduced permeability to beta-lactams	monobactam; carbapenem; cephalosporin; cephamycin; penam; penem	Met9113
PC1 beta-lactamase (blaZ)	3000621	Resistomes & Variants	94.31 - 96.44	4820	BlaZ beta-lactamase	penam	Met9113
MdtK	3001327	Resistomes & Variants	98.73 - 99.79	9887	multidrug and toxic compound extrusion (MATE) transporter	fluoroquinolone antibiotic	Met9113
AAC(6')-Iy	3002569	Resistomes & Variants	96.55 - 99.31	3689	AAC(6')	aminoglycoside antibiotic	Met9113
emrA	3000027	Resistomes & Variants	90	3395	major facilitator superfamily (MFS) antibiotic efflux pump	fluoroquinolone antibiotic	Met9113
mdsA	3000789	Resistomes & Variants	97.3 - 99.26	2564	resistance-nodulation-cell division (RND) antibiotic efflux pump	monobactam; carbapenem; cephalosporin; cephamycin; penam; phenicol antibiotic; penem	Met9113
sdiA	3000826	Resistomes & Variants	96.67 - 99.58	2795	resistance-nodulation-cell division (RND) antibiotic efflux pump	fluoroquinolone antibiotic; cephalosporin; glycylcycline; penam; tetracycline antibiotic; rifamycin antibiotic; phenicol antibiotic; disinfecting agents and antiseptics	Met9113
AAC(6')-Iaa	3002571	Resistomes & Variants	97.24	1005	AAC(6')	aminoglycoside antibiotic	Met9113
golS	3000504	Resistomes & Variants	99.35 - 100.0	1754	resistance-nodulation-cell division (RND) antibiotic efflux pump	monobactam; carbapenem; cephalosporin; cephamycin; penam; phenicol antibiotic; penem	Met9113
mdsC	3000791	Resistomes & Variants	98.61 - 98.81	4110	resistance-nodulation-cell division (RND) antibiotic efflux pump	monobactam; carbapenem; cephalosporin; cephamycin; penam; phenicol antibiotic; penem	Met9113
norC	3007010	Resistomes & Variants	59.09 - 100.0	25880	major facilitator superfamily (MFS) antibiotic efflux pump	fluoroquinolone antibiotic; disinfecting agents and antiseptics	Met9113
sepA	3007012	Resistomes & Variants	70.97 - 96.82	1954	small multidrug resistance (SMR) antibiotic efflux pump	disinfecting agents and antiseptics	Met9113
QnrS2	3002791	Resistomes & Variants	100	212	quinolone resistance protein (qnr)	fluoroquinolone antibiotic	Met9113
norB	3000421	Resistomes & Variants	100	8273	major facilitator superfamily (MFS) antibiotic efflux pump	fluoroquinolone antibiotic	Met9113
MexC	3000800	Resistomes & Variants	96.05 - 100.0	1565	resistance-nodulation-cell division (RND) antibiotic efflux pump	macrolide antibiotic; fluoroquinolone antibiotic; aminoglycoside antibiotic; cephalosporin; penam; tetracycline antibiotic; aminocoumarin antibiotic; diaminopyrimidine antibiotic; phenicol antibiotic	Met9113
MexA	3000377	Resistomes & Variants	97.13 - 100.0	1913	resistance-nodulation-cell division (RND) antibiotic efflux pump	macrolide antibiotic; fluoroquinolone antibiotic; monobactam; carbapenem; cephalosporin; cephamycin; penam; tetracycline antibiotic; peptide antibiotic; aminocoumarin antibiotic; diaminopyrimidine antibiotic; sulfonamide antibiotic; phenicol antibiotic; penem	Met9113
lnuA	3002835	Resistomes & Variants	92.55 - 99.38	13949	lincosamide nucleotidyltransferase (LNU)	lincosamide antibiotic	Met9113
Pseudomonas aeruginosa catB7	3002679	Resistomes & Variants	96.23 - 99.5	2599	chloramphenicol acetyltransferase (CAT)	phenicol antibiotic	Met9113
MuxA	3004073	Resistomes & Variants	99.53 - 99.77	1989	resistance-nodulation-cell division (RND) antibiotic efflux pump	macrolide antibiotic; monobactam; tetracycline antibiotic; aminocoumarin antibiotic	Met9113
FosA	3000149	Resistomes & Variants	99.26 - 100.0	534	fosfomycin thiol transferase	phosphonic acid antibiotic	Met9113
TriA	3003679	Resistomes & Variants	98.37 - 100.0	1722	resistance-nodulation-cell division (RND) antibiotic efflux pump	disinfecting agents and antiseptics	Met9113
APH(3')-IIb	3002645	Resistomes & Variants	98.13 - 99.25	1170	APH(3')	aminoglycoside antibiotic	Met9113
mexM	3003704	Resistomes & Variants	97.4 - 99.48	1908	resistance-nodulation-cell division (RND) antibiotic efflux pump	phenicol antibiotic	Met9113
Pseudomonas aeruginosa soxR	3004107	Resistomes & Variants	97.44 - 100.0	699	ATP-binding cassette (ABC) antibiotic efflux pump; major facilitator superfamily (MFS) antibiotic efflux pump; resistance-nodulation-cell division (RND) antibiotic efflux pump	fluoroquinolone antibiotic; cephalosporin; glycylcycline; penam; tetracycline antibiotic; rifamycin antibiotic; phenicol antibiotic; disinfecting agents and antiseptics	Met9113
MexH	3000807	Resistomes & Variants	98.63 - 100.0	1591	resistance-nodulation-cell division (RND) antibiotic efflux pump	fluoroquinolone antibiotic; tetracycline antibiotic; disinfecting agents and antiseptics	Met9113
TriB	3003680	Resistomes & Variants	99.44 - 100.0	1216	resistance-nodulation-cell division (RND) antibiotic efflux pump	disinfecting agents and antiseptics	Met9113
YajC	3005040	Resistomes & Variants	99.11 - 100.0	534	resistance-nodulation-cell division (RND) antibiotic efflux pump	fluoroquinolone antibiotic; cephalosporin; glycylcycline; penam; tetracycline antibiotic; oxazolidinone antibiotic; glycopeptide antibiotic; rifamycin antibiotic; phenicol antibiotic; disinfecting agents and antiseptics	Met9113
arnA	3002985	Resistomes & Variants	98.49 - 100.0	5566	pmr phosphoethanolamine transferase	peptide antibiotic	Met9113
MexJ	3003692	Resistomes & Variants	99.18 - 100.0	1346	resistance-nodulation-cell division (RND) antibiotic efflux pump	macrolide antibiotic; tetracycline antibiotic; disinfecting agents and antiseptics	Met9113
ArmR	3004056	Resistomes & Variants	98.11 - 100.0	287	resistance-nodulation-cell division (RND) antibiotic efflux pump	macrolide antibiotic; fluoroquinolone antibiotic; monobactam; carbapenem; cephalosporin; cephamycin; penam; tetracycline antibiotic; peptide antibiotic; aminocoumarin antibiotic; diaminopyrimidine antibiotic; sulfonamide antibiotic; phenicol antibiotic; penem	Met9113
Pseudomonas aeruginosa emrE	3004038	Resistomes & Variants	99.09 - 100.0	3570	small multidrug resistance (SMR) antibiotic efflux pump	aminoglycoside antibiotic	Met9113
basS	3003583	Resistomes & Variants	98.95 - 100.0	2882	pmr phosphoethanolamine transferase	peptide antibiotic	Met9113
cprS	3005064	Resistomes & Variants	98.14 - 100.0	1976	pmr phosphoethanolamine transferase	peptide antibiotic	Met9113
cprR	3005063	Resistomes & Variants	98.65 - 100.0	1160	pmr phosphoethanolamine transferase	peptide antibiotic	Met9113
ParS	3005067	Resistomes & Variants	99.53 - 99.77	1869	resistance-nodulation-cell division (RND) antibiotic efflux pump; Outer Membrane Porin (Opr)	macrolide antibiotic; fluoroquinolone antibiotic; monobactam; aminoglycoside antibiotic; carbapenem; cephalosporin; cephamycin; penam; tetracycline antibiotic; phenicol antibiotic; penem; disinfecting agents and antiseptics	Met9113
ParR	3005068	Resistomes & Variants	98.72 - 100.0	1182	resistance-nodulation-cell division (RND) antibiotic efflux pump; Outer Membrane Porin (Opr)	macrolide antibiotic; fluoroquinolone antibiotic; monobactam; aminoglycoside antibiotic; carbapenem; cephalosporin; cephamycin; penam; tetracycline antibiotic; phenicol antibiotic; penem; disinfecting agents and antiseptics	Met9113
MexE	3000803	Resistomes & Variants	99.03 - 100.0	1087	resistance-nodulation-cell division (RND) antibiotic efflux pump	fluoroquinolone antibiotic; diaminopyrimidine antibiotic; phenicol antibiotic	Met9113
OprJ	3000802	Resistomes & Variants	98.33 - 99.37	1503	resistance-nodulation-cell division (RND) antibiotic efflux pump	macrolide antibiotic; fluoroquinolone antibiotic; aminoglycoside antibiotic; cephalosporin; penam; tetracycline antibiotic; aminocoumarin antibiotic; diaminopyrimidine antibiotic; phenicol antibiotic	Met9113
MexV	3003030	Resistomes & Variants	99.2 - 99.47	1547	resistance-nodulation-cell division (RND) antibiotic efflux pump	macrolide antibiotic; fluoroquinolone antibiotic; tetracycline antibiotic; phenicol antibiotic; disinfecting agents and antiseptics	Met9113
bcr-1	3003801	Resistomes & Variants	75.95 - 100.0	2957	major facilitator superfamily (MFS) antibiotic efflux pump	bicyclomycin-like antibiotic	Met9113
OpmD	3000809	Resistomes & Variants	98.36 - 100.0	2786	resistance-nodulation-cell division (RND) antibiotic efflux pump	fluoroquinolone antibiotic; tetracycline antibiotic; disinfecting agents and antiseptics	Met9113
Pseudomonas aeruginosa CpxR	3004054	Resistomes & Variants	99.56 - 100.0	1318	resistance-nodulation-cell division (RND) antibiotic efflux pump	macrolide antibiotic; fluoroquinolone antibiotic; monobactam; aminoglycoside antibiotic; carbapenem; cephalosporin; cephamycin; penam; tetracycline antibiotic; peptide antibiotic; aminocoumarin antibiotic; diaminopyrimidine antibiotic; sulfonamide antibiotic; phenicol antibiotic; penem	Met9113
PDC-3	3002500	Resistomes & Variants	100	1565	PDC beta-lactamase	monobactam; carbapenem; cephalosporin; cephamycin; penam	Met9113
OpmH	3003682	Resistomes & Variants	95.4 - 100.0	2365	resistance-nodulation-cell division (RND) antibiotic efflux pump	disinfecting agents and antiseptics	Met9113
OpmB	3004072	Resistomes & Variants	98.6 - 100.0	3797	resistance-nodulation-cell division (RND) antibiotic efflux pump	macrolide antibiotic; monobactam; tetracycline antibiotic; aminocoumarin antibiotic	Met9113
vanW gene in vanG cluster	3002965	Resistomes & Variants	31.58 - 31.95	1712	vanW; glycopeptide resistance gene cluster	glycopeptide antibiotic	Met9113
opmE	3003700	Resistomes & Variants	98.08 - 99.39	1815	resistance-nodulation-cell division (RND) antibiotic efflux pump	macrolide antibiotic; carbapenem; tetracycline antibiotic; diaminopyrimidine antibiotic; phenicol antibiotic; disinfecting agents and antiseptics	Met9113
mexP	3003698	Resistomes & Variants	98.7 - 100.0	1475	resistance-nodulation-cell division (RND) antibiotic efflux pump	macrolide antibiotic; carbapenem; tetracycline antibiotic; diaminopyrimidine antibiotic; phenicol antibiotic; disinfecting agents and antiseptics	Met9113
OprM	3000379	Resistomes & Variants	96.08 - 100.0	2760	resistance-nodulation-cell division (RND) antibiotic efflux pump	macrolide antibiotic; fluoroquinolone antibiotic; monobactam; aminoglycoside antibiotic; carbapenem; cephalosporin; cephamycin; penam; tetracycline antibiotic; peptide antibiotic; aminocoumarin antibiotic; diaminopyrimidine antibiotic; sulfonamide antibiotic; phenicol antibiotic; penem; disinfecting agents and antiseptics	Met9113
PDC-97	3006850	Resistomes & Variants	99.24	222	PDC beta-lactamase	monobactam; carbapenem; cephalosporin	Met9113
vanH gene in vanB cluster	3002943	Resistomes & Variants	41.99	1712	vanH; glycopeptide resistance gene cluster	glycopeptide antibiotic	Met9113
AAC(3)-IIb	3002534	Resistomes & Variants	74.91	495	AAC(3)	aminoglycoside antibiotic	Met9113
OXA-50	3001796	Resistomes & Variants	97.06 - 99.62	353	OXA beta-lactamase; OXA-50-like beta-lactamase	cephalosporin; penam	Met9113
FosA8	3007371	Resistomes & Variants	53.47	212	fosfomycin thiol transferase	phosphonic acid antibiotic	Met9113
PDC-374	3006745	Resistomes & Variants	100	156	PDC beta-lactamase	monobactam; carbapenem; cephalosporin	Met9113
smeR	3003066	Resistomes & Variants	94.74	37	resistance-nodulation-cell division (RND) antibiotic efflux pump	aminoglycoside antibiotic; cephalosporin; cephamycin; penam	Met9113
lsaA	3000300	Resistomes & Variants	100	7112	lsa-type ABC-F protein	lincosamide antibiotic; streptogramin antibiotic; streptogramin A antibiotic; streptogramin B antibiotic; pleuromutilin antibiotic	Met9113
dfrE	3002875	Resistomes & Variants	97.56	2397	trimethoprim resistant dihydrofolate reductase dfr	diaminopyrimidine antibiotic	Met9113
efrA	3003948	Resistomes & Variants	98.96 - 99.65	8910	ATP-binding cassette (ABC) antibiotic efflux pump	macrolide antibiotic; fluoroquinolone antibiotic; rifamycin antibiotic	Met9113
arlS	3000839	Resistomes & Variants	100	4399	major facilitator superfamily (MFS) antibiotic efflux pump	fluoroquinolone antibiotic; disinfecting agents and antiseptics	Met9113
mepR	3000746	Resistomes & Variants	99.28 - 100.0	2473	multidrug and toxic compound extrusion (MATE) transporter	glycylcycline; tetracycline antibiotic	Met9113
Staphylococcus aureus norA	3004667	Resistomes & Variants	95.62 - 100.0	5933	major facilitator superfamily (MFS) antibiotic efflux pump	fluoroquinolone antibiotic	Met9113
sdrM	3007013	Resistomes & Variants	95.29 - 100.0	7887	major facilitator superfamily (MFS) antibiotic efflux pump	fluoroquinolone antibiotic; disinfecting agents and antiseptics	Met9113
Staphylococcus aureus FosB	3004661	Resistomes & Variants	98.56 - 99.28	1929	fosfomycin thiol transferase	phosphonic acid antibiotic	Met9113
tet(K)	3000178	Resistomes & Variants	100	575	major facilitator superfamily (MFS) antibiotic efflux pump	tetracycline antibiotic	Met9113
Mycobacterium tuberculosis rpsL mutations conferring resistance to Streptomycin	3003395	Resistomes & Variants	91.06	870	antibiotic-resistant rpsL	aminoglycoside antibiotic	Met9113
Haemophilus influenzae PBP3 conferring resistance to beta-lactam antibiotics	3004446	Resistomes & Variants	50.77 - 53.79	20316	Penicillin-binding protein mutations conferring resistance to beta-lactam antibiotics	cephalosporin; cephamycin; penam	Met9113
Escherichia coli rpoB mutants conferring resistance to rifampicin	3003288	Resistomes & Variants	97.91 - 99.93	33342	rifamycin-resistant beta-subunit of RNA polymerase (rpoB)	rifamycin antibiotic	Met9113
Klebsiella pneumoniae mutant PhoQ conferring resistance to colistin	3007203	Resistomes & Variants	99.59	683	ATP-binding cassette (ABC) antibiotic efflux pump; pmr phosphoethanolamine transferase; transmembrane protein conferring colistin resistance	macrolide antibiotic; peptide antibiotic	Met9113
Salmonella enterica gyrA with mutation conferring resistance to triclosan	3004334	Resistomes & Variants	99.89	6851	triclosan resistant gyrA	disinfecting agents and antiseptics	Met9113
basR	3003582	Resistomes & Variants	99.1 - 99.55	1343	pmr phosphoethanolamine transferase	peptide antibiotic	Met9113
Staphylococcus aureus GlpT with mutation conferring resistance to fosfomycin	3003901	Resistomes & Variants	99.34 - 100.0	8205	antibiotic-resistant GlpT	phosphonic acid antibiotic	Met9113
Staphylococcus aureus murA with mutation conferring resistance to fosfomycin	3003776	Resistomes & Variants	99.05 - 99.76	9558	antibiotic-resistant murA transferase	phosphonic acid antibiotic	Met9113
Escherichia coli acrR with mutation conferring multidrug antibiotic resistance	3003807	Resistomes & Variants	87.85 - 100.0	9248	resistance-nodulation-cell division (RND) antibiotic efflux pump	fluoroquinolone antibiotic; cephalosporin; glycylcycline; penam; tetracycline antibiotic; rifamycin antibiotic; phenicol antibiotic; disinfecting agents and antiseptics	Met9113
baeS	3000829	Resistomes & Variants	90.15 - 100.0	11411	resistance-nodulation-cell division (RND) antibiotic efflux pump	aminoglycoside antibiotic; aminocoumarin antibiotic	Met9113
baeR	3000828	Resistomes & Variants	92.47 - 100.0	7468	resistance-nodulation-cell division (RND) antibiotic efflux pump	aminoglycoside antibiotic; aminocoumarin antibiotic	Met9113
tetR	3003479	Resistomes & Variants	99.5	738	major facilitator superfamily (MFS) antibiotic efflux pump	tetracycline antibiotic	Met9113
nalD	3000819	Resistomes & Variants	99.05 - 100.0	2272	resistance-nodulation-cell division (RND) antibiotic efflux pump	macrolide antibiotic; fluoroquinolone antibiotic; monobactam; carbapenem; cephalosporin; cephamycin; penam; tetracycline antibiotic; peptide antibiotic; aminocoumarin antibiotic; diaminopyrimidine antibiotic; sulfonamide antibiotic; phenicol antibiotic; penem	Met9113
MexZ	3003709	Resistomes & Variants	95.12 - 100.0	1291	resistance-nodulation-cell division (RND) antibiotic efflux pump	macrolide antibiotic; fluoroquinolone antibiotic; aminoglycoside antibiotic; carbapenem; cephalosporin; cephamycin; penam; tetracycline antibiotic; phenicol antibiotic; disinfecting agents and antiseptics	Met9113
nalC	3000818	Resistomes & Variants	98.59 - 99.53	1132	resistance-nodulation-cell division (RND) antibiotic efflux pump	macrolide antibiotic; fluoroquinolone antibiotic; monobactam; carbapenem; cephalosporin; cephamycin; penam; tetracycline antibiotic; peptide antibiotic; aminocoumarin antibiotic; diaminopyrimidine antibiotic; sulfonamide antibiotic; phenicol antibiotic; penem	Met9113
MexS	3000813	Resistomes & Variants	98.82 - 100.0	1843	resistance-nodulation-cell division (RND) antibiotic efflux pump	fluoroquinolone antibiotic; diaminopyrimidine antibiotic; phenicol antibiotic	Met9113
Type A NfxB	3004059	Resistomes & Variants	87.1 - 100.0	9397	resistance-nodulation-cell division (RND) antibiotic efflux pump	macrolide antibiotic; fluoroquinolone antibiotic; cephalosporin; penam; tetracycline antibiotic; aminocoumarin antibiotic; diaminopyrimidine antibiotic; phenicol antibiotic	Met9113
mexR	3000506	Resistomes & Variants	87.5 - 100.0	1302	resistance-nodulation-cell division (RND) antibiotic efflux pump	macrolide antibiotic; fluoroquinolone antibiotic; monobactam; carbapenem; cephalosporin; cephamycin; penam; tetracycline antibiotic; peptide antibiotic; aminocoumarin antibiotic; diaminopyrimidine antibiotic; sulfonamide antibiotic; phenicol antibiotic; penem	Met9113
msrE	3003109	CARD	100	109	msr-type ABC-F protein	macrolide antibiotic; streptogramin antibiotic	Met8814
vgaALC	3002830	CARD	100	13	vga-type ABC-F protein	lincosamide antibiotic; streptogramin antibiotic; streptogramin A antibiotic; pleuromutilin antibiotic	Met8814
dfrG	3002868	CARD; Resistomes & Variants	99.39 - 100.0	394	trimethoprim resistant dihydrofolate reductase dfr	diaminopyrimidine antibiotic	Met8814
smeF	3003057	CARD	100	41	resistance-nodulation-cell division (RND) antibiotic efflux pump	macrolide antibiotic; fluoroquinolone antibiotic; tetracycline antibiotic; phenicol antibiotic	Met8814
TEM-171	3001037	CARD	100	49	TEM beta-lactamase	monobactam; cephalosporin; penam; penem	Met8814
smeE	3003056	CARD	100	36	resistance-nodulation-cell division (RND) antibiotic efflux pump	macrolide antibiotic; fluoroquinolone antibiotic; tetracycline antibiotic; phenicol antibiotic	Met8814
tet(C)	3000167	CARD; Resistomes & Variants	76.37 - 100.0	231	major facilitator superfamily (MFS) antibiotic efflux pump	tetracycline antibiotic	Met8814
tet(39)	3000566	CARD	100	80	major facilitator superfamily (MFS) antibiotic efflux pump	tetracycline antibiotic	Met8814
mel	3000616	CARD	100	44	msr-type ABC-F protein	macrolide antibiotic; streptogramin antibiotic	Met8814
APH(3')-IIIa	3002647	CARD; Resistomes & Variants	98.86 - 100.0	1099	APH(3')	aminoglycoside antibiotic	Met8814
dfrC	3002865	CARD; Resistomes & Variants	98.14 - 100.0	490	trimethoprim resistant dihydrofolate reductase dfr	diaminopyrimidine antibiotic	Met8814
tet(38)	3000565	CARD	100	12	major facilitator superfamily (MFS) antibiotic efflux pump	tetracycline antibiotic	Met8814
smeB	3003052	CARD	100	41	resistance-nodulation-cell division (RND) antibiotic efflux pump	aminoglycoside antibiotic; cephalosporin; cephamycin; penam	Met8814
Staphylococcus aureus pgsA mutations conferring resistance to daptomycin	3003323	CARD; Resistomes & Variants	86.39 - 100.0	20	daptomycin resistant pgsA	peptide antibiotic	Met8814
Staphylococcus aureus rpoC conferring resistance to daptomycin	3003291	CARD	100	2075	daptomycin-resistant beta prime subunit of RNA polymerase (rpoC)	peptide antibiotic	Met8814
Klebsiella mutant PhoP conferring antibiotic resistance to colistin	3003585	CARD	100	15	ATP-binding cassette (ABC) antibiotic efflux pump; pmr phosphoethanolamine transferase; transmembrane protein conferring colistin resistance	macrolide antibiotic; peptide antibiotic	Met8814
Mycobacterium tuberculosis kasA mutant conferring resistance to isoniazid	3003463	CARD	100	29	antibiotic resistant kasA	isoniazid-like antibiotic	Met8814
Mycobacterium tuberculosis 16S rRNA mutation conferring resistance to amikacin	3003481	CARD	100	180	16s rRNA with mutation conferring resistance to aminoglycoside antibiotics	aminoglycoside antibiotic	Met8814
Neisseria gonorrhoeae 16S rRNA mutation conferring resistance to spectinomycin	3003495	CARD	100	180	16s rRNA with mutation conferring resistance to aminoglycoside antibiotics	aminoglycoside antibiotic	Met8814
Clostridioides difficile EF-Tu mutants conferring resistance to elfamycin	3003357	CARD	100	29	elfamycin resistant EF-Tu	elfamycin antibiotic	Met8814
Pasteurella multocida 16S rRNA mutation conferring resistance to spectinomycin	3003493	CARD; Resistomes & Variants	99.68 - 100.0	439	16s rRNA with mutation conferring resistance to aminoglycoside antibiotics	aminoglycoside antibiotic	Met8814
Staphylococcus aureus mprF with mutation conferring resistance to daptomycin	3003319	CARD	100	115	daptomycin resistant mprF	peptide antibiotic	Met8814
Salmonella enterica 16S rRNA (rrsD) mutation conferring resistance to spectinomycin	3003512	CARD	100	2073	16s rRNA with mutation conferring resistance to aminoglycoside antibiotics	aminoglycoside antibiotic	Met8814
Mycolicibacterium smegmatis 16S rRNA (rrsA) mutation conferring resistance to neomycin	3003544	CARD	100	1919	16s rRNA with mutation conferring resistance to aminoglycoside antibiotics	aminoglycoside antibiotic	Met8814
Neisseria meningitidis 16S rRNA mutation conferring resistance to spectinomycin	3003497	CARD	100	4277	16s rRNA with mutation conferring resistance to aminoglycoside antibiotics	aminoglycoside antibiotic	Met8814
Chlamydophila psittaci 16S rRNA mutation conferring resistance to spectinomycin	3003485	CARD	100	634	16s rRNA with mutation conferring resistance to aminoglycoside antibiotics	aminoglycoside antibiotic	Met8814
Borreliella burgdorferi 16S rRNA mutation conferring resistance to gentamicin	3003504	CARD	100	1032	16s rRNA with mutation conferring resistance to aminoglycoside antibiotics	aminoglycoside antibiotic	Met8814
Mycobacteroides abscessus 16S rRNA mutation conferring resistance to gentamicin	3003240	CARD	100	247	16s rRNA with mutation conferring resistance to aminoglycoside antibiotics	aminoglycoside antibiotic	Met8814
Cutibacterium acnes 16S rRNA mutation conferring resistance to tetracycline	3003499	CARD; Resistomes & Variants	99.87 - 100.0	471	16S rRNA with mutation conferring resistance to tetracycline derivatives	tetracycline antibiotic	Met8814
Mycoplasma genitalium 23S rRNA mutations confers resistance to fluoroquinolone and macrolide antibiotics	3004616	CARD	100	140	23S rRNA with mutation conferring resistance to macrolide antibiotics	macrolide antibiotic; fluoroquinolone antibiotic	Met8814
Streptomyces cinnamoneus EF-Tu mutants conferring resistance to elfamycin	3003359	CARD	100	184	elfamycin resistant EF-Tu	elfamycin antibiotic	Met8814
Cutibacterium acnes gyrA conferring resistance to fluoroquinolones	3003974	CARD; Resistomes & Variants	99.1 - 100.0	77	fluoroquinolone resistant gyrA	fluoroquinolone antibiotic	Met8814
Clostridioides difficile 23S rRNA with mutation conferring resistance to erythromycin and clindamycin	3004654	CARD	100	437	23S rRNA with mutation conferring resistance to macrolide antibiotics	macrolide antibiotic; lincosamide antibiotic	Met8814
Pseudomonas mutant PhoP conferring resistance to colistin	3003895	CARD	100	22	ATP-binding cassette (ABC) antibiotic efflux pump; pmr phosphoethanolamine transferase; transmembrane protein conferring colistin resistance	macrolide antibiotic; peptide antibiotic	Met8814
Helicobacter pylori 16S rRNA mutation conferring resistance to tetracycline	3003510	CARD	100	2341	16S rRNA with mutation conferring resistance to tetracycline derivatives	tetracycline antibiotic	Met8814
Mycobacteroides chelonae 23S rRNA with mutation conferring resistance to clarithromycin	3004165	CARD	100	59	23S rRNA with mutation conferring resistance to macrolide antibiotics	macrolide antibiotic	Met8814
Clostridioides difficile rpoC with mutation conferring resistance to vancomycin	3004681	CARD	100	169	vancomycin-resistant beta prime subunit of RNA polymerase (rpoC)	glycopeptide antibiotic	Met8814
Mycobacterium tuberculosis mshA mutations conferring resistance to isoniazid	3004925	CARD	100	25	isoniazid resistant mshA	isoniazid-like antibiotic	Met8814
tetA(46)	3004032	CARD	100	53	ATP-binding cassette (ABC) antibiotic efflux pump	tetracycline antibiotic	Met8814
tetB(46)	3004033	CARD	100	39	ATP-binding cassette (ABC) antibiotic efflux pump	tetracycline antibiotic	Met8814
Staphylococcus aureus 23S rRNA with mutation conferring resistance to linezolid	3004058	CARD; Resistomes & Variants	97.91 - 100.0	18455	23S rRNA with mutation conferring resistance to linezolid antibiotics	macrolide antibiotic; lincosamide antibiotic; streptogramin antibiotic; oxazolidinone antibiotic; glycopeptide antibiotic; phenicol antibiotic; pleuromutilin antibiotic	Met8814
MvaT	3004069	CARD	100	30	resistance-nodulation-cell division (RND) antibiotic efflux pump	fluoroquinolone antibiotic; diaminopyrimidine antibiotic; phenicol antibiotic	Met8814
Enterococcus faecium EF-Tu mutants conferring resistance to GE2270A	3003438	CARD	100	475	elfamycin resistant EF-Tu	elfamycin antibiotic	Met8814
Mycobacterium leprae rpoB mutations conferring resistance to rifampicin	3003284	CARD	100	62	rifamycin-resistant beta-subunit of RNA polymerase (rpoB)	rifamycin antibiotic	Met8814
Mycoplasma gallisepticum 23S rRNA mutation conferring resistance to pleuromutilin antibiotics	3004159	CARD	100	130	23S rRNA with mutation conferring resistance to pleuromutilin antibiotics	pleuromutilin antibiotic	Met8814
Brachyspira hyodysenteriae 23S rRNA with mutation conferring resistance to tylosin	3004133	CARD	100	317	23S rRNA with mutation conferring resistance to macrolide antibiotics	macrolide antibiotic	Met8814
Moraxella catarrhalis 23S rRNA with mutation conferring resistance to macrolide antibiotics	3004138	CARD	100	2162	23S rRNA with mutation conferring resistance to macrolide antibiotics	macrolide antibiotic	Met8814
Propionibacteria 23S rRNA with mutation conferring resistance to macrolide antibiotics	3004161	CARD; Resistomes & Variants	98.6 - 100.0	540	23S rRNA with mutation conferring resistance to macrolide antibiotics	macrolide antibiotic	Met8814
Mycolicibacterium smegmatis 23S rRNA with mutation conferring resistance to clarithromycin	3004169	CARD	100	312	23S rRNA with mutation conferring resistance to macrolide antibiotics	macrolide antibiotic	Met8814
Mycobacterium kansasii 23S rRNA with mutation conferring resistance to clarithromycin	3004168	CARD	100	156	23S rRNA with mutation conferring resistance to macrolide antibiotics	macrolide antibiotic	Met8814
Chlamydomonas reinhardtii 23S rRNA with mutation conferring resistance to erythromycin	3004132	CARD	100	230	23S rRNA with mutation conferring resistance to macrolide antibiotics	macrolide antibiotic	Met8814
Mycobacteroides abscessus 23S rRNA with mutation conferring resistance to clarithromycin	3004163	CARD	100	855	23S rRNA with mutation conferring resistance to macrolide antibiotics	macrolide antibiotic	Met8814
Streptococcus pneumoniae 23S rRNA with mutation conferring resistance to macrolide antibiotics	3004170	CARD	100	1008	23S rRNA with mutation conferring resistance to macrolide antibiotics	macrolide antibiotic	Met8814
Mycoplasma hominis 23S rRNA with mutation conferring resistance to macrolide antibiotics	3004176	CARD	100	389	23S rRNA with mutation conferring resistance to macrolide antibiotics	macrolide antibiotic	Met8814
Neisseria gonorrhoeae gyrB conferring resistance to zoliflodacin	3004859	CARD	100	142	Zoliflodacin resistant gyrB	zoliflodacin-like antibiotic	Met8814
Burkholderia dolosa gyrA conferring resistance to fluoroquinolones	3004860	CARD	100	182	fluoroquinolone resistant gyrA	fluoroquinolone antibiotic	Met8814
Neisseria gonorrhoeae 23S rRNA with mutation conferring resistance to azithromycin	3004836	CARD; Resistomes & Variants	99.59 - 100.0	2762	23S rRNA with mutation conferring resistance to macrolide antibiotics	macrolide antibiotic	Met8814
Thermus thermophilus 23s rRNA conferring resistance to pleuromutilin antibiotics	3005083	CARD	100	174	23S rRNA with mutation conferring resistance to pleuromutilin antibiotics	pleuromutilin antibiotic	Met8814
IMP-89	3005492	CARD	100	10	IMP beta-lactamase	carbapenem; cephalosporin; cephamycin; penam; penem	Met8814
Mycoplasmopsis fermentans 23S rRNA with mutation conferring resistance to macrolide antibiotics	3004177	CARD	100	144	23S rRNA with mutation conferring resistance to macrolide antibiotics	macrolide antibiotic	Met8814
Pseudomonas aeruginosa gyrA and parC conferring resistance to fluoroquinolones	3003702	CARD	100	93	fluoroquinolone resistant parC	fluoroquinolone antibiotic	Met8814
Staphylococcus aureus fusE with mutation conferring resistance to fusidic acid	3003737	CARD	100	377	antibiotic resistant fusE	fusidane antibiotic	Met8814
Escherichia coli 16S rRNA (rrsH) mutation conferring resistance to spectinomycin	3003372	CARD	100	60	16s rRNA with mutation conferring resistance to aminoglycoside antibiotics	aminoglycoside antibiotic	Met8814
Chlamydomonas reinhardtii 16S rRNA (rrnS) mutation conferring resistance to streptomycin	3003978	CARD	100	603	16s rRNA with mutation conferring resistance to aminoglycoside antibiotics	aminoglycoside antibiotic	Met8814
Mycobacterium tuberculosis rpsA mutations conferring resistance to pyrazinamide	3004721	CARD	100	109	pyrazinamide resistant rpsA	pyrazine antibiotic	Met8814
Mycolicibacterium smegmatis ndh with mutation conferring resistance to isoniazid	3003778	CARD	100	36	antibiotic resistant ndh	isoniazid-like antibiotic	Met8814
Streptomyces ambofaciens 23S rRNA with mutation conferring resistance to macrolide antibiotics	3004171	CARD	100	525	23S rRNA with mutation conferring resistance to macrolide antibiotics	macrolide antibiotic	Met8814
Bacillus subtilis rpoB mutants conferring resistance to rifampin	3007073	CARD; Resistomes & Variants	98.24 - 100.0	339	rifamycin-resistant beta-subunit of RNA polymerase (rpoB)	rifamycin antibiotic	Met8814
HelR	3007208	CARD	100	29	helicase-like RNA polymerase protection protein	rifamycin antibiotic	Met8814
Bacillus subtilis rpsE mutations conferring resistance to spectinomycin	3007527	CARD	100	32	spectinomycin resistant rpsE	aminoglycoside antibiotic	Met8814
Mycobacterium tuberculosis Rv2535c with mutation conferring resistance to bedaquiline	3007692	CARD	100	15	bedaquiline resistant Rv2535c	fluoroquinolone antibiotic; diarylquinoline antibiotic	Met8814
Treponema pallidum 23S rRNA with mutation conferring resistance to erythromycin	3007759	CARD	100	278	23S rRNA with mutation conferring resistance to macrolide antibiotics	macrolide antibiotic	Met8814
Campylobacter jejuni 23S rRNA with mutation conferring resistance to erythromycin	3004546	Resistomes & Variants	98.59	424	23S rRNA with mutation conferring resistance to macrolide antibiotics	macrolide antibiotic	Met8814
Chlamydia trachomatis 23S rRNA with mutation conferring resistance to macrolide antibiotics	3004174	Resistomes & Variants	98.13 - 99.32	635	23S rRNA with mutation conferring resistance to macrolide antibiotics	macrolide antibiotic	Met8814
Mycoplasma pneumoniae 23S rRNA mutation conferring resistance to erythromycin	3004179	Resistomes & Variants	99.62	63	23S rRNA with mutation conferring resistance to macrolide antibiotics	macrolide antibiotic	Met8814
Escherichia coli 23S rRNA with mutation conferring resistance to oxazolidinone antibiotics	3004173	Resistomes & Variants	98.9	895	23S rRNA with mutation conferring resistance to oxazolidinone antibiotics	oxazolidinone antibiotic	Met8814
Mycobacterium tuberculosis 16S rRNA mutation conferring resistance to kanamycin	3003436	Resistomes & Variants	98.96	165	16s rRNA with mutation conferring resistance to aminoglycoside antibiotics	aminoglycoside antibiotic	Met8814
Mycobacterium intracellulare 23S rRNA with mutation conferring resistance to clarithromycin	3004166	Resistomes & Variants	99.87	86	23S rRNA with mutation conferring resistance to macrolide antibiotics	macrolide antibiotic	Met8814
ArnT	3005053	Resistomes & Variants	40.59 - 90.02	209	pmr phosphoethanolamine transferase	peptide antibiotic	Met8814
qacJ	3007014	Resistomes & Variants	37.86 - 69.47	186	small multidrug resistance (SMR) antibiotic efflux pump	disinfecting agents and antiseptics	Met8814
OXA-420	3003116	Resistomes & Variants	99.22	215	OXA beta-lactamase; OXA-58-like beta-lactamase	carbapenem; penam	Met8814
qacG	3007015	Resistomes & Variants	34.62 - 48.08	518	small multidrug resistance (SMR) antibiotic efflux pump	disinfecting agents and antiseptics	Met8814
APH(3')-Ia	3002641	Resistomes & Variants	98.15 - 99.63	44	APH(3')	aminoglycoside antibiotic	Met8814
BRP(MBL)	3001205	Resistomes & Variants	100	46	Bleomycin resistant protein	glycopeptide antibiotic	Met8814
mphE	3003741	Resistomes & Variants	96.38 - 100.0	89	macrolide phosphotransferase (MPH)	macrolide antibiotic	Met8814
sul2	3000412	Resistomes & Variants	99.63	50	sulfonamide resistant sul	sulfonamide antibiotic	Met8814
mdeA	3007011	Resistomes & Variants	37.47 - 42.82	3450	major facilitator superfamily (MFS) antibiotic efflux pump	fluoroquinolone antibiotic; aminoglycoside antibiotic; penam; tetracycline antibiotic; disinfecting agents and antiseptics	Met8814
ErmC	3000250	Resistomes & Variants	94.26 - 99.59	10980	Erm 23S ribosomal RNA methyltransferase	macrolide antibiotic; lincosamide antibiotic; streptogramin antibiotic; streptogramin A antibiotic; streptogramin B antibiotic	Met8814
SAT-4	3002897	Resistomes & Variants	97.97 - 99.44	1082	streptothricin acetyltransferase (SAT)	nucleoside antibiotic	Met8814
ErmX	3000596	Resistomes & Variants	87.6 - 90.14	138	Erm 23S ribosomal RNA methyltransferase	macrolide antibiotic; lincosamide antibiotic; streptogramin antibiotic; streptogramin A antibiotic; streptogramin B antibiotic	Met8814
cmx	3002703	Resistomes & Variants	100	101	major facilitator superfamily (MFS) antibiotic efflux pump	phenicol antibiotic	Met8814
Corynebacterium striatum tetA	3004639	Resistomes & Variants	96.88 - 98.25	101	major facilitator superfamily (MFS) antibiotic efflux pump	penam; tetracycline antibiotic	Met8814
tet(W)	3000194	Resistomes & Variants	95.85 - 97.92	82	tetracycline-resistant ribosomal protection protein	tetracycline antibiotic	Met8814
ErmF	3000498	Resistomes & Variants	98.5 - 99.62	66	Erm 23S ribosomal RNA methyltransferase	macrolide antibiotic; lincosamide antibiotic; streptogramin antibiotic; streptogramin A antibiotic; streptogramin B antibiotic	Met8814
lnuA	3002835	Resistomes & Variants	90.06 - 96.84	345	lincosamide nucleotidyltransferase (LNU)	lincosamide antibiotic	Met8814
H-NS	3000676	Resistomes & Variants	94.12 - 100.0	14	major facilitator superfamily (MFS) antibiotic efflux pump; resistance-nodulation-cell division (RND) antibiotic efflux pump	macrolide antibiotic; fluoroquinolone antibiotic; cephalosporin; cephamycin; penam; tetracycline antibiotic	Met8814
ErmB	3000375	Resistomes & Variants	96.92 - 99.18	145	Erm 23S ribosomal RNA methyltransferase	macrolide antibiotic; lincosamide antibiotic; streptogramin antibiotic; streptogramin A antibiotic; streptogramin B antibiotic	Met8814
CfxA4	3003005	Resistomes & Variants	99.69	24	CfxA beta-lactamase	cephamycin	Met8814
vanH gene in vanB cluster	3002943	Resistomes & Variants	38.68 - 39.49	29	vanH; glycopeptide resistance gene cluster	glycopeptide antibiotic	Met8814
rsmA	3005069	Resistomes & Variants	82.26 - 98.36	13	resistance-nodulation-cell division (RND) antibiotic efflux pump	fluoroquinolone antibiotic; diaminopyrimidine antibiotic; phenicol antibiotic	Met8814
kdpE	3003841	Resistomes & Variants	91.74 - 99.05	122	kdpDE	aminoglycoside antibiotic	Met8814
catA1	3002683	Resistomes & Variants	100	22	chloramphenicol acetyltransferase (CAT)	phenicol antibiotic	Met8814
APH(6)-Id	3002660	Resistomes & Variants	99.27 - 100.0	170	APH(6)	aminoglycoside antibiotic	Met8814
CRP	3000518	Resistomes & Variants	97.62 - 99.52	25	resistance-nodulation-cell division (RND) antibiotic efflux pump	macrolide antibiotic; fluoroquinolone antibiotic; penam	Met8814
emrY	3000254	Resistomes & Variants	99.8	15	major facilitator superfamily (MFS) antibiotic efflux pump	tetracycline antibiotic	Met8814
qacL	3005098	Resistomes & Variants	98.18 - 99.09	10	small multidrug resistance (SMR) antibiotic efflux pump	disinfecting agents and antiseptics	Met8814
TEM-243	3005273	Resistomes & Variants	97.48	301	TEM beta-lactamase	monobactam; cephalosporin; penam; penem	Met8814
YojI	3003952	Resistomes & Variants	99.63	59	ATP-binding cassette (ABC) antibiotic efflux pump	peptide antibiotic	Met8814
vanG	3002909	Resistomes & Variants	37.67 - 39.14	130	glycopeptide resistance gene cluster; Van ligase	glycopeptide antibiotic	Met8814
AAC(6')-Ib10	3002581	Resistomes & Variants	89.2 - 100.0	75	AAC(6')	aminoglycoside antibiotic	Met8814
TEM-244	3007453	Resistomes & Variants	97.71	42	TEM beta-lactamase	monobactam; cephalosporin; penam; penem	Met8814
YajC	3005040	Resistomes & Variants	91.07	23	resistance-nodulation-cell division (RND) antibiotic efflux pump	fluoroquinolone antibiotic; cephalosporin; glycylcycline; penam; tetracycline antibiotic; oxazolidinone antibiotic; glycopeptide antibiotic; rifamycin antibiotic; phenicol antibiotic; disinfecting agents and antiseptics	Met8814
lsaC	3003112	Resistomes & Variants	99.39	18	lsa-type ABC-F protein	lincosamide antibiotic; streptogramin antibiotic; pleuromutilin antibiotic	Met8814
mecA	3000617	Resistomes & Variants	99.53 - 99.7	2058	methicillin resistant PBP2	penam	Met8814
AAC(6')-Ib-cr6	3005116	Resistomes & Variants	98.99	213	AAC(6'); AAC(6')-Ib-cr	fluoroquinolone antibiotic; aminoglycoside antibiotic	Met8814
norC	3007010	Resistomes & Variants	59.09 - 61.99	1391	major facilitator superfamily (MFS) antibiotic efflux pump	fluoroquinolone antibiotic; disinfecting agents and antiseptics	Met8814
Staphylococcus aureus mupA conferring resistance to mupirocin	3000521	Resistomes & Variants	99.41 - 99.61	103	antibiotic-resistant isoleucyl-tRNA synthetase (ileS)	mupirocin-like antibiotic	Met8814
msrA	3000251	Resistomes & Variants	98.15 - 99.59	1413	msr-type ABC-F protein	macrolide antibiotic; streptogramin antibiotic; streptogramin B antibiotic	Met8814
sepA	3007012	Resistomes & Variants	62.58 - 96.82	316	small multidrug resistance (SMR) antibiotic efflux pump	disinfecting agents and antiseptics	Met8814
PC1 beta-lactamase (blaZ)	3000621	Resistomes & Variants	92.17 - 99.64	3116	BlaZ beta-lactamase	penam	Met8814
sdrM	3007013	Resistomes & Variants	68.39 - 73.26	1132	major facilitator superfamily (MFS) antibiotic efflux pump	fluoroquinolone antibiotic; disinfecting agents and antiseptics	Met8814
tet(45)	3003196	Resistomes & Variants	61.59 - 61.68	24	major facilitator superfamily (MFS) antibiotic efflux pump	tetracycline antibiotic	Met8814
efpA	3003955	Resistomes & Variants	100	25	major facilitator superfamily (MFS) antibiotic efflux pump	rifamycin antibiotic; isoniazid-like antibiotic	Met8814
Enterococcus faecalis chloramphenicol acetyltransferase	3004458	Resistomes & Variants	96.74 - 97.67	127	chloramphenicol acetyltransferase (CAT)	phenicol antibiotic	Met8814
mphC	3000319	Resistomes & Variants	96.66 - 98.66	829	macrolide phosphotransferase (MPH)	macrolide antibiotic	Met8814
FosI	3007370	Resistomes & Variants	43.93	26	fosfomycin thiol transferase	phosphonic acid antibiotic	Met8814
Plasmid-encoded cat (pp-cat)	3002689	Resistomes & Variants	89.25	16	chloramphenicol acetyltransferase (CAT)	phenicol antibiotic	Met8814
norA	3000391	Resistomes & Variants	98.71 - 99.74	1091	major facilitator superfamily (MFS) antibiotic efflux pump	fluoroquinolone antibiotic; disinfecting agents and antiseptics	Met8814
FosBx1	3007372	Resistomes & Variants	60.58	385	fosfomycin thiol transferase	phosphonic acid antibiotic	Met8814
Acinetobacter baumannii AbaQ	3004574	Resistomes & Variants	72.03 - 72.81	88	major facilitator superfamily (MFS) antibiotic efflux pump	fluoroquinolone antibiotic	Met8814
Pseudomonas aeruginosa soxR	3004107	Resistomes & Variants	69.72	32	ATP-binding cassette (ABC) antibiotic efflux pump; major facilitator superfamily (MFS) antibiotic efflux pump; resistance-nodulation-cell division (RND) antibiotic efflux pump	fluoroquinolone antibiotic; cephalosporin; glycylcycline; penam; tetracycline antibiotic; rifamycin antibiotic; phenicol antibiotic; disinfecting agents and antiseptics	Met8814
FosA8	3007371	Resistomes & Variants	60.29	57	fosfomycin thiol transferase	phosphonic acid antibiotic	Met8814
aad(6)	3002628	Resistomes & Variants	99.23 - 100.0	728	ANT(6)	aminoglycoside antibiotic	Met8814
Pseudomonas aeruginosa emrE	3004038	Resistomes & Variants	99.09 - 100.0	51	small multidrug resistance (SMR) antibiotic efflux pump	aminoglycoside antibiotic	Met8814
PmpM	3004077	Resistomes & Variants	99.37	27	multidrug and toxic compound extrusion (MATE) transporter	fluoroquinolone antibiotic; aminoglycoside antibiotic; disinfecting agents and antiseptics	Met8814
MexI	3000808	Resistomes & Variants	99.9	49	resistance-nodulation-cell division (RND) antibiotic efflux pump	fluoroquinolone antibiotic; tetracycline antibiotic; disinfecting agents and antiseptics	Met8814
AAC(3)-IIb	3002534	Resistomes & Variants	74.91	192	AAC(3)	aminoglycoside antibiotic	Met8814
TriC	3003681	Resistomes & Variants	99.21 - 99.9	95	resistance-nodulation-cell division (RND) antibiotic efflux pump	disinfecting agents and antiseptics	Met8814
cprR	3005063	Resistomes & Variants	98.21	26	pmr phosphoethanolamine transferase	peptide antibiotic	Met8814
MexC	3000800	Resistomes & Variants	87.86	19	resistance-nodulation-cell division (RND) antibiotic efflux pump	macrolide antibiotic; fluoroquinolone antibiotic; aminoglycoside antibiotic; cephalosporin; penam; tetracycline antibiotic; aminocoumarin antibiotic; diaminopyrimidine antibiotic; phenicol antibiotic	Met8814
Pseudomonas aeruginosa CpxR	3004054	Resistomes & Variants	98.67 - 99.56	44	resistance-nodulation-cell division (RND) antibiotic efflux pump	macrolide antibiotic; fluoroquinolone antibiotic; monobactam; aminoglycoside antibiotic; carbapenem; cephalosporin; cephamycin; penam; tetracycline antibiotic; peptide antibiotic; aminocoumarin antibiotic; diaminopyrimidine antibiotic; sulfonamide antibiotic; phenicol antibiotic; penem	Met8814
mgrA	3000815	Resistomes & Variants	100	279	ATP-binding cassette (ABC) antibiotic efflux pump; major facilitator superfamily (MFS) antibiotic efflux pump	fluoroquinolone antibiotic; cephalosporin; penam; tetracycline antibiotic; peptide antibiotic; disinfecting agents and antiseptics	Met8814
arlR	3000838	Resistomes & Variants	99.54 - 100.0	26	major facilitator superfamily (MFS) antibiotic efflux pump	fluoroquinolone antibiotic; disinfecting agents and antiseptics	Met8814
mecR1	3000215	Resistomes & Variants	97.44 - 100.0	2098	methicillin resistant PBP2	penam	Met8814
mecI	3000124	Resistomes & Variants	99.19	10	methicillin resistant PBP2	penam	Met8814
arlS	3000839	Resistomes & Variants	100	101	major facilitator superfamily (MFS) antibiotic efflux pump	fluoroquinolone antibiotic; disinfecting agents and antiseptics	Met8814
ANT(6)-Ia	3002626	Resistomes & Variants	99.41 - 100.0	265	ANT(6)	aminoglycoside antibiotic	Met8814
qacA	3003046	Resistomes & Variants	99.81	5177	major facilitator superfamily (MFS) antibiotic efflux pump	fluoroquinolone antibiotic	Met8814
Escherichia coli EF-Tu mutants conferring resistance to Pulvomycin	3003369	Resistomes & Variants	86.11 - 100.0	1676	elfamycin resistant EF-Tu	elfamycin antibiotic	Met8814
Mycobacterium avium gyrA with mutation conferring resistance to Fluoroquinolone	3007473	Resistomes & Variants	70.21 - 73.7	197	fluoroquinolone resistant gyrA	fluoroquinolone antibiotic	Met8814
Mycobacterium tuberculosis rpsL mutations conferring resistance to Streptomycin	3003395	Resistomes & Variants	80.49 - 99.19	231	antibiotic-resistant rpsL	aminoglycoside antibiotic	Met8814
Escherichia coli GlpT with mutation conferring resistance to fosfomycin	3003889	Resistomes & Variants	89.98 - 99.78	94	antibiotic-resistant GlpT	phosphonic acid antibiotic	Met8814
Mycobacterium tuberculosis gyrB mutant conferring resistance to fluoroquinolones	3003459	Resistomes & Variants	90.69 - 99.86	160	fluoroquinolone resistant gyrB	fluoroquinolone antibiotic	Met8814
Mycobacterium tuberculosis folC with mutation conferring resistance to para-aminosalicylic acid	3004157	Resistomes & Variants	67.77 - 84.33	111	aminosalicylate resistant dihydrofolate synthase	salicylic acid antibiotic	Met8814
Mycobacterium tuberculosis gyrA conferring resistance to fluoroquinolones	3003295	Resistomes & Variants	94.12 - 98.81	163	fluoroquinolone resistant gyrA	fluoroquinolone antibiotic	Met8814
Escherichia coli rpoB mutants conferring resistance to rifampicin	3003288	Resistomes & Variants	97.91 - 99.93	424	rifamycin-resistant beta-subunit of RNA polymerase (rpoB)	rifamycin antibiotic	Met8814
Planobispora rosea EF-Tu mutants conferring resistance to inhibitor GE2270A	3003361	Resistomes & Variants	99.75	204	elfamycin resistant EF-Tu	elfamycin antibiotic	Met8814
Mycobacterium tuberculosis embA mutant conferring resistance to ethambutol	3003453	Resistomes & Variants	99.82	55	ethambutol resistant embA	polyamine antibiotic	Met8814
Mycobacterium tuberculosis embC mutant conferring resistance to ethambutol	3003327	Resistomes & Variants	99.91	53	ethambutol resistant embC	polyamine antibiotic	Met8814
Mycobacterium tuberculosis rpoB mutants conferring resistance to rifampicin	3003283	Resistomes & Variants	98.55 - 99.83	163	rifamycin-resistant beta-subunit of RNA polymerase (rpoB)	rifamycin antibiotic	Met8814
Mycobacterium tuberculosis katG mutations conferring resistance to isoniazid	3003392	Resistomes & Variants	98.64 - 99.46	76	isoniazid resistant katG	isoniazid-like antibiotic	Met8814
Mycobacterium tuberculosis ndh with mutation conferring resistance to isoniazid	3003461	Resistomes & Variants	99.35	14	antibiotic resistant ndh	isoniazid-like antibiotic	Met8814
Mycobacterium tuberculosis embB mutant conferring resistance to ethambutol	3003326	Resistomes & Variants	99.73	37	ethambutol resistant embB	polyamine antibiotic	Met8814
Mycobacterium tuberculosis thyA with mutation conferring resistance to para-aminosalicylic acid	3004153	Resistomes & Variants	98.86	43	aminosalicylate resistant thymidylate synthase	salicylic acid antibiotic	Met8814
Staphylococcus aureus gyrB conferring resistance to aminocoumarin	3003301	Resistomes & Variants	93.31 - 99.38	2011	aminocoumarin resistant gyrB	aminocoumarin antibiotic	Met8814
Staphylococcus aureus gyrA conferring resistance to fluoroquinolones	3003296	Resistomes & Variants	87.79 - 99.21	2847	fluoroquinolone resistant gyrA	fluoroquinolone antibiotic	Met8814
Staphylococcus aureus GlpT with mutation conferring resistance to fosfomycin	3003901	Resistomes & Variants	86.64	1469	antibiotic-resistant GlpT	phosphonic acid antibiotic	Met8814
Staphylococcus aureus parE conferring resistance to fluoroquinolones	3003315	Resistomes & Variants	92.45 - 99.7	1669	fluoroquinolone resistant parE	fluoroquinolone antibiotic	Met8814
Pseudomonas aeruginosa parE conferring resistance to fluoroquinolones	3003685	Resistomes & Variants	99.68	147	fluoroquinolone resistant parE	fluoroquinolone antibiotic	Met8814
Staphylococcus aureus walK with mutation conferring resistance to daptomycin	3003794	Resistomes & Variants	99.67	357	daptomycin resistant walK	peptide antibiotic	Met8814
Staphylococcus aureus UhpT with mutation conferring resistance to fosfomycin	3003902	Resistomes & Variants	99.78	406	antibiotic-resistant UhpT	phosphonic acid antibiotic	Met8814
Staphylococcus aureus rpoB mutants conferring resistance to rifampicin	3003285	Resistomes & Variants	99.58 - 99.92	1953	rifamycin-resistant beta-subunit of RNA polymerase (rpoB)	rifamycin antibiotic	Met8814
Staphylococcus aureus fusA with mutation conferring resistance to fusidic acid	3003735	Resistomes & Variants	99.71 - 99.86	2025	antibiotic resistant fusA	fusidane antibiotic	Met8814
Staphylococcus aureus ileS with mutation conferring resistance to mupirocin	3003729	Resistomes & Variants	99.24 - 99.56	806	antibiotic-resistant isoleucyl-tRNA synthetase (ileS)	mupirocin-like antibiotic	Met8814
Escherichia coli acrR with mutation conferring multidrug antibiotic resistance	3003807	Resistomes & Variants	94.63 - 99.03	23	resistance-nodulation-cell division (RND) antibiotic efflux pump	fluoroquinolone antibiotic; cephalosporin; glycylcycline; penam; tetracycline antibiotic; rifamycin antibiotic; phenicol antibiotic; disinfecting agents and antiseptics	Met8814
Type A NfxB	3004059	Resistomes & Variants	100	271	resistance-nodulation-cell division (RND) antibiotic efflux pump	macrolide antibiotic; fluoroquinolone antibiotic; cephalosporin; penam; tetracycline antibiotic; aminocoumarin antibiotic; diaminopyrimidine antibiotic; phenicol antibiotic	Met8814
Escherichia coli 16S rRNA mutation conferring resistance to edeine	3003223	CARD	100	17	16s rRNA with mutation conferring resistance to peptide antibiotics	peptide antibiotic	Met8736
Neisseria meningitidis 16S rRNA mutation conferring resistance to spectinomycin	3003497	CARD	100	30	16s rRNA with mutation conferring resistance to aminoglycoside antibiotics	aminoglycoside antibiotic	Met8736
Helicobacter pylori 16S rRNA mutation conferring resistance to tetracycline	3003510	CARD	100	12	16S rRNA with mutation conferring resistance to tetracycline derivatives	tetracycline antibiotic	Met8736
Staphylococcus aureus 23S rRNA with mutation conferring resistance to linezolid	3004058	CARD; Resistomes & Variants	97.91 - 100.0	48	23S rRNA with mutation conferring resistance to linezolid antibiotics	macrolide antibiotic; lincosamide antibiotic; streptogramin antibiotic; oxazolidinone antibiotic; glycopeptide antibiotic; phenicol antibiotic; pleuromutilin antibiotic	Met8736
Moraxella catarrhalis 23S rRNA with mutation conferring resistance to macrolide antibiotics	3004138	CARD	100	14	23S rRNA with mutation conferring resistance to macrolide antibiotics	macrolide antibiotic	Met8736
Mycobacteroides abscessus 23S rRNA with mutation conferring resistance to clarithromycin	3004163	CARD	100	22	23S rRNA with mutation conferring resistance to macrolide antibiotics	macrolide antibiotic	Met8736
Streptococcus pneumoniae 23S rRNA with mutation conferring resistance to macrolide antibiotics	3004170	CARD	100	15	23S rRNA with mutation conferring resistance to macrolide antibiotics	macrolide antibiotic	Met8736
Escherichia coli 23S rRNA with mutation conferring resistance to erythromycin and telithromycin	3004131	Resistomes & Variants	99.38	23	23S rRNA with mutation conferring resistance to macrolide antibiotics	macrolide antibiotic	Met8736
Neisseria gonorrhoeae 23S rRNA with mutation conferring resistance to azithromycin	3004836	Resistomes & Variants	99.59	26	23S rRNA with mutation conferring resistance to macrolide antibiotics	macrolide antibiotic	Met8736
Mycobacterium tuberculosis 16S rRNA mutation conferring resistance to kanamycin	3003436	Resistomes & Variants	98.96	20	16s rRNA with mutation conferring resistance to aminoglycoside antibiotics	aminoglycoside antibiotic	Met8736
qacJ	3007014	Resistomes & Variants	41.9 - 64.06	27	small multidrug resistance (SMR) antibiotic efflux pump	disinfecting agents and antiseptics	Met8736
APH(3')-Ia	3002641	Resistomes & Variants	97.79	14	APH(3')	aminoglycoside antibiotic	Met8736
lnuA	3002835	Resistomes & Variants	92.55 - 99.38	22	lincosamide nucleotidyltransferase (LNU)	lincosamide antibiotic	Met8736
gadX	3000508	CARD; Resistomes & Variants	97.81 - 100.0	17284	resistance-nodulation-cell division (RND) antibiotic efflux pump	macrolide antibiotic; fluoroquinolone antibiotic; penam	Met9074
vgaALC	3002830	CARD	100	32	vga-type ABC-F protein	lincosamide antibiotic; streptogramin antibiotic; streptogramin A antibiotic; pleuromutilin antibiotic	Met9074
qacB	3003047	CARD	100	393	major facilitator superfamily (MFS) antibiotic efflux pump	fluoroquinolone antibiotic	Met9074
AAC(6')-Ia	3002545	CARD; Resistomes & Variants	99.46 - 100.0	86	AAC(6')	aminoglycoside antibiotic	Met9074
tet(C)	3000167	CARD; Resistomes & Variants	97.73 - 100.0	50265	major facilitator superfamily (MFS) antibiotic efflux pump	tetracycline antibiotic	Met9074
evgA	3000832	CARD; Resistomes & Variants	99.02 - 100.0	5235	major facilitator superfamily (MFS) antibiotic efflux pump; resistance-nodulation-cell division (RND) antibiotic efflux pump	macrolide antibiotic; fluoroquinolone antibiotic; penam; tetracycline antibiotic	Met9074
mdtM	3001214	CARD; Resistomes & Variants	93.6 - 100.0	23484	major facilitator superfamily (MFS) antibiotic efflux pump	fluoroquinolone antibiotic; lincosamide antibiotic; nucleoside antibiotic; phenicol antibiotic; disinfecting agents and antiseptics	Met9074
mel	3000616	CARD	100	26	msr-type ABC-F protein	macrolide antibiotic; streptogramin antibiotic	Met9074
rosA	3003048	CARD	100	682	major facilitator superfamily (MFS) antibiotic efflux pump	peptide antibiotic	Met9074
cmx	3002703	CARD	100	1288	major facilitator superfamily (MFS) antibiotic efflux pump	phenicol antibiotic	Met9074
oleB	3003036	CARD	100	145	Miscellaneous ABC-F subfamily ATP-binding cassette ribosomal protection proteins	macrolide antibiotic	Met9074
dfrC	3002865	CARD; Resistomes & Variants	98.12 - 100.0	523	trimethoprim resistant dihydrofolate reductase dfr	diaminopyrimidine antibiotic	Met9074
mdtE	3000795	CARD; Resistomes & Variants	97.66 - 100.0	12481	resistance-nodulation-cell division (RND) antibiotic efflux pump	macrolide antibiotic; fluoroquinolone antibiotic; penam	Met9074
marA	3000263	CARD; Resistomes & Variants	95.97 - 100.0	3592	resistance-nodulation-cell division (RND) antibiotic efflux pump; General Bacterial Porin with reduced permeability to beta-lactams	fluoroquinolone antibiotic; monobactam; carbapenem; cephalosporin; glycylcycline; cephamycin; penam; tetracycline antibiotic; rifamycin antibiotic; phenicol antibiotic; penem; disinfecting agents and antiseptics	Met9074
Escherichia coli folP with mutation conferring resistance to sulfonamides	3003386	CARD; Resistomes & Variants	99.65 - 100.0	7896	sulfonamide resistant dihydropteroate synthase folP	sulfonamide antibiotic	Met9074
Escherichia coli gyrB conferring resistance to aminocoumarin	3003303	CARD	100	22853	aminocoumarin resistant gyrB	aminocoumarin antibiotic	Met9074
Staphylococcus aureus rpoC conferring resistance to daptomycin	3003291	CARD	100	2200	daptomycin-resistant beta prime subunit of RNA polymerase (rpoC)	peptide antibiotic	Met9074
Staphylococcus aureus cls conferring resistance to daptomycin	3003074	CARD	100	40	daptomycin resistant cls	peptide antibiotic	Met9074
Klebsiella mutant PhoP conferring antibiotic resistance to colistin	3003585	CARD	100	536	ATP-binding cassette (ABC) antibiotic efflux pump; pmr phosphoethanolamine transferase; transmembrane protein conferring colistin resistance	macrolide antibiotic; peptide antibiotic	Met9074
Escherichia coli 16S rRNA mutation conferring resistance to edeine	3003223	CARD	100	75498	16s rRNA with mutation conferring resistance to peptide antibiotics	peptide antibiotic	Met9074
Mycobacterium tuberculosis 16S rRNA mutation conferring resistance to amikacin	3003481	CARD	100	1983	16s rRNA with mutation conferring resistance to aminoglycoside antibiotics	aminoglycoside antibiotic	Met9074
Neisseria gonorrhoeae 16S rRNA mutation conferring resistance to spectinomycin	3003495	CARD	100	1646	16s rRNA with mutation conferring resistance to aminoglycoside antibiotics	aminoglycoside antibiotic	Met9074
Escherichia coli EF-Tu mutants conferring resistance to Pulvomycin	3003369	CARD; Resistomes & Variants	86.11 - 100.0	33444	elfamycin resistant EF-Tu	elfamycin antibiotic	Met9074
Clostridioides difficile EF-Tu mutants conferring resistance to elfamycin	3003357	CARD	100	18	elfamycin resistant EF-Tu	elfamycin antibiotic	Met9074
Escherichia coli soxR with mutation conferring antibiotic resistance	3003381	CARD; Resistomes & Variants	98.69 - 100.0	5491	ATP-binding cassette (ABC) antibiotic efflux pump; major facilitator superfamily (MFS) antibiotic efflux pump; resistance-nodulation-cell division (RND) antibiotic efflux pump	fluoroquinolone antibiotic; cephalosporin; glycylcycline; penam; tetracycline antibiotic; rifamycin antibiotic; phenicol antibiotic; disinfecting agents and antiseptics	Met9074
Escherichia coli parE conferring resistance to fluoroquinolones	3003316	CARD; Resistomes & Variants	94.6 - 100.0	14997	fluoroquinolone resistant parE	fluoroquinolone antibiotic	Met9074
Escherichia coli soxS with mutation conferring antibiotic resistance	3003511	CARD; Resistomes & Variants	97.2 - 100.0	4097	ATP-binding cassette (ABC) antibiotic efflux pump; major facilitator superfamily (MFS) antibiotic efflux pump; resistance-nodulation-cell division (RND) antibiotic efflux pump; General Bacterial Porin with reduced permeability to beta-lactams	fluoroquinolone antibiotic; monobactam; carbapenem; cephalosporin; glycylcycline; cephamycin; penam; tetracycline antibiotic; rifamycin antibiotic; phenicol antibiotic; penem; disinfecting agents and antiseptics	Met9074
Pasteurella multocida 16S rRNA mutation conferring resistance to spectinomycin	3003493	CARD; Resistomes & Variants	99.68 - 100.0	200	16s rRNA with mutation conferring resistance to aminoglycoside antibiotics	aminoglycoside antibiotic	Met9074
Staphylococcus aureus mprF with mutation conferring resistance to daptomycin	3003319	CARD	100	98	daptomycin resistant mprF	peptide antibiotic	Met9074
Mycobacterium leprae gyrB conferring resistance to fluoroquinolones	3003304	CARD	100	103	fluoroquinolone resistant gyrB	fluoroquinolone antibiotic	Met9074
Salmonella enterica 16S rRNA (rrsD) mutation conferring resistance to spectinomycin	3003512	CARD	100	4760	16s rRNA with mutation conferring resistance to aminoglycoside antibiotics	aminoglycoside antibiotic	Met9074
Klebsiella aerogenes Omp36	3003385	CARD	100	222	General Bacterial Porin with reduced permeability to beta-lactams	monobactam; carbapenem; cephalosporin; cephamycin; penam; penem	Met9074
Neisseria meningitidis 16S rRNA mutation conferring resistance to spectinomycin	3003497	CARD	100	66	16s rRNA with mutation conferring resistance to aminoglycoside antibiotics	aminoglycoside antibiotic	Met9074
Chlamydophila psittaci 16S rRNA mutation conferring resistance to spectinomycin	3003485	CARD	100	708	16s rRNA with mutation conferring resistance to aminoglycoside antibiotics	aminoglycoside antibiotic	Met9074
Borreliella burgdorferi 16S rRNA mutation conferring resistance to gentamicin	3003504	CARD	100	733	16s rRNA with mutation conferring resistance to aminoglycoside antibiotics	aminoglycoside antibiotic	Met9074
Mycobacteroides abscessus 16S rRNA mutation conferring resistance to gentamicin	3003240	CARD	100	1192	16s rRNA with mutation conferring resistance to aminoglycoside antibiotics	aminoglycoside antibiotic	Met9074
Cutibacterium acnes 16S rRNA mutation conferring resistance to tetracycline	3003499	CARD; Resistomes & Variants	99.87 - 100.0	969	16S rRNA with mutation conferring resistance to tetracycline derivatives	tetracycline antibiotic	Met9074
Escherichia coli 16S rRNA (rrsC) mutation conferring resistance to kasugamicin	3003333	CARD; Resistomes & Variants	98.64 - 100.0	7676	16s rRNA with mutation conferring resistance to aminoglycoside antibiotics	aminoglycoside antibiotic	Met9074
Mycolicibacterium smegmatis 16S rRNA (rrsB) mutation conferring resistance to streptomycin	3003541	CARD	100	5817	16s rRNA with mutation conferring resistance to aminoglycoside antibiotics	aminoglycoside antibiotic	Met9074
Planobispora rosea EF-Tu mutants conferring resistance to inhibitor GE2270A	3003361	CARD	100	225	elfamycin resistant EF-Tu	elfamycin antibiotic	Met9074
Escherichia coli murA with mutation conferring resistance to fosfomycin	3003775	CARD	100	11432	antibiotic-resistant murA transferase	phosphonic acid antibiotic	Met9074
Streptomyces cinnamoneus EF-Tu mutants conferring resistance to elfamycin	3003359	CARD	100	66	elfamycin resistant EF-Tu	elfamycin antibiotic	Met9074
Escherichia coli UhpT with mutation conferring resistance to fosfomycin	3003890	CARD; Resistomes & Variants	95.67 - 100.0	13731	antibiotic-resistant UhpT	phosphonic acid antibiotic	Met9074
Escherichia coli UhpA with mutation conferring resistance to fosfomycin	3003893	CARD	100	5069	antibiotic-resistant UhpT	phosphonic acid antibiotic	Met9074
Haemophilus parainfluenzae gyrA conferring resistance to fluoroquinolones	3003924	CARD; Resistomes & Variants	90.12 - 100.0	74	fluoroquinolone resistant gyrA	fluoroquinolone antibiotic	Met9074
Shigella flexneri gyrA conferring resistance to fluoroquinolones	3003940	CARD	100	816	fluoroquinolone resistant gyrA	fluoroquinolone antibiotic	Met9074
Cutibacterium acnes gyrA conferring resistance to fluoroquinolones	3003974	CARD; Resistomes & Variants	99.21 - 100.0	216	fluoroquinolone resistant gyrA	fluoroquinolone antibiotic	Met9074
Clostridioides difficile 23S rRNA with mutation conferring resistance to erythromycin and clindamycin	3004654	CARD	100	161	23S rRNA with mutation conferring resistance to macrolide antibiotics	macrolide antibiotic; lincosamide antibiotic	Met9074
Helicobacter pylori 16S rRNA mutation conferring resistance to tetracycline	3003510	CARD	100	2038	16S rRNA with mutation conferring resistance to tetracycline derivatives	tetracycline antibiotic	Met9074
tetB(46)	3004033	CARD	100	36	ATP-binding cassette (ABC) antibiotic efflux pump	tetracycline antibiotic	Met9074
Staphylococcus aureus 23S rRNA with mutation conferring resistance to linezolid	3004058	CARD; Resistomes & Variants	97.78 - 100.0	17586	23S rRNA with mutation conferring resistance to linezolid antibiotics	macrolide antibiotic; lincosamide antibiotic; streptogramin antibiotic; oxazolidinone antibiotic; glycopeptide antibiotic; phenicol antibiotic; pleuromutilin antibiotic	Met9074
Escherichia coli nfsA mutations conferring resistance to nitrofurantoin	3003751	CARD; Resistomes & Variants	88.33 - 100.0	5485	antibiotic resistant nfsA	nitrofuran antibiotic	Met9074
Enterococcus faecium EF-Tu mutants conferring resistance to GE2270A	3003438	CARD	100	611	elfamycin resistant EF-Tu	elfamycin antibiotic	Met9074
Mycobacterium leprae rpoB mutations conferring resistance to rifampicin	3003284	CARD	100	83	rifamycin-resistant beta-subunit of RNA polymerase (rpoB)	rifamycin antibiotic	Met9074
porin OmpC	3004114	CARD	100	8474	General Bacterial Porin with reduced permeability to beta-lactams	monobactam; carbapenem; cephalosporin; cephamycin; penam; penem	Met9074
Escherichia coli LamB	3004126	CARD	100	12394	Sugar Porin (SP)	fluoroquinolone antibiotic; tetracycline antibiotic	Met9074
Brachyspira hyodysenteriae 23S rRNA with mutation conferring resistance to tylosin	3004133	CARD	100	60	23S rRNA with mutation conferring resistance to macrolide antibiotics	macrolide antibiotic	Met9074
Moraxella catarrhalis 23S rRNA with mutation conferring resistance to macrolide antibiotics	3004138	CARD	100	464	23S rRNA with mutation conferring resistance to macrolide antibiotics	macrolide antibiotic	Met9074
Escherichia coli 23S rRNA with mutation conferring resistance to clindamycin	3004149	CARD; Resistomes & Variants	99.07 - 100.0	7327	23S rRNA with mutation conferring resistance to lincosamide antibiotics	lincosamide antibiotic	Met9074
Propionibacteria 23S rRNA with mutation conferring resistance to macrolide antibiotics	3004161	CARD; Resistomes & Variants	98.66 - 100.0	489	23S rRNA with mutation conferring resistance to macrolide antibiotics	macrolide antibiotic	Met9074
Mycolicibacterium smegmatis 23S rRNA with mutation conferring resistance to clarithromycin	3004169	CARD	100	2115	23S rRNA with mutation conferring resistance to macrolide antibiotics	macrolide antibiotic	Met9074
Mycobacterium kansasii 23S rRNA with mutation conferring resistance to clarithromycin	3004168	CARD	100	659	23S rRNA with mutation conferring resistance to macrolide antibiotics	macrolide antibiotic	Met9074
Chlamydomonas reinhardtii 23S rRNA with mutation conferring resistance to erythromycin	3004132	CARD	100	186	23S rRNA with mutation conferring resistance to macrolide antibiotics	macrolide antibiotic	Met9074
Mycobacteroides abscessus 23S rRNA with mutation conferring resistance to clarithromycin	3004163	CARD	100	6505	23S rRNA with mutation conferring resistance to macrolide antibiotics	macrolide antibiotic	Met9074
Streptococcus pneumoniae 23S rRNA with mutation conferring resistance to macrolide antibiotics	3004170	CARD	100	371	23S rRNA with mutation conferring resistance to macrolide antibiotics	macrolide antibiotic	Met9074
Escherichia coli mdfA	3001328	CARD; Resistomes & Variants	95.37 - 100.0	10920	major facilitator superfamily (MFS) antibiotic efflux pump	tetracycline antibiotic; disinfecting agents and antiseptics	Met9074
Escherichia coli PtsI with mutation conferring resistance to fosfomycin	3003899	CARD	100	13310	antibiotic-resistant ptsI phosphotransferase	phosphonic acid antibiotic	Met9074
mlaD	3005042	CARD	100	5764	ATP-binding cassette (ABC) antibiotic efflux pump	oxazolidinone antibiotic; glycopeptide antibiotic	Met9074
mlaF	3005041	CARD	100	7436	ATP-binding cassette (ABC) antibiotic efflux pump	oxazolidinone antibiotic; glycopeptide antibiotic	Met9074
Thermus thermophilus 23s rRNA conferring resistance to pleuromutilin antibiotics	3005083	CARD	100	442	23S rRNA with mutation conferring resistance to pleuromutilin antibiotics	pleuromutilin antibiotic	Met9074
Mycoplasmopsis fermentans 23S rRNA with mutation conferring resistance to macrolide antibiotics	3004177	CARD	100	58	23S rRNA with mutation conferring resistance to macrolide antibiotics	macrolide antibiotic	Met9074
Escherichia coli ompF with mutation conferring resistance to beta-lactam antibiotics	3003390	CARD; Resistomes & Variants	98.62 - 100.0	8763	General Bacterial Porin with reduced permeability to beta-lactams	monobactam; carbapenem; cephalosporin; cephamycin; penam; penem	Met9074
Pseudomonas aeruginosa gyrA and parC conferring resistance to fluoroquinolones	3003702	CARD	100	46	fluoroquinolone resistant parC	fluoroquinolone antibiotic	Met9074
Staphylococcus aureus fusA with mutation conferring resistance to fusidic acid	3003735	CARD; Resistomes & Variants	99.71 - 100.0	2087	antibiotic resistant fusA	fusidane antibiotic	Met9074
Staphylococcus aureus fusE with mutation conferring resistance to fusidic acid	3003737	CARD	100	381	antibiotic resistant fusE	fusidane antibiotic	Met9074
Escherichia coli 16S rRNA (rrsH) mutation conferring resistance to spectinomycin	3003372	CARD	100	2283	16s rRNA with mutation conferring resistance to aminoglycoside antibiotics	aminoglycoside antibiotic	Met9074
Chlamydomonas reinhardtii 16S rRNA (rrnS) mutation conferring resistance to streptomycin	3003978	CARD	100	214	16s rRNA with mutation conferring resistance to aminoglycoside antibiotics	aminoglycoside antibiotic	Met9074
Mycobacterium tuberculosis rpsA mutations conferring resistance to pyrazinamide	3004721	CARD	100	453	pyrazinamide resistant rpsA	pyrazine antibiotic	Met9074
Mycolicibacterium smegmatis ndh with mutation conferring resistance to isoniazid	3003778	CARD	100	75	antibiotic resistant ndh	isoniazid-like antibiotic	Met9074
Escherichia coli fabI mutations conferring resistance to isoniazid and triclosan	3004045	CARD; Resistomes & Variants	99.62 - 100.0	4876	antibiotic resistant fabI	disinfecting agents and antiseptics; isoniazid-like antibiotic	Met9074
Escherichia coli fabG mutations conferring resistance to triclosan	3004049	CARD	100	5002	antibiotic resistant fabG	disinfecting agents and antiseptics	Met9074
Escherichia coli mipA	3004127	CARD	100	5335	MipA-interacting Protein	fluoroquinolone antibiotic; aminoglycoside antibiotic	Met9074
Streptomyces ambofaciens 23S rRNA with mutation conferring resistance to macrolide antibiotics	3004171	CARD	100	4066	23S rRNA with mutation conferring resistance to macrolide antibiotics	macrolide antibiotic	Met9074
Mycobacterium avium gyrA with mutation conferring resistance to Fluoroquinolone	3007473	CARD; Resistomes & Variants	70.21 - 100.0	1823	fluoroquinolone resistant gyrA	fluoroquinolone antibiotic	Met9074
MdtQ	3007682	CARD	100	438	Outer Membrane Porin (Opr)	monobactam; carbapenem; cephalosporin; cephamycin; penam; penem	Met9074
Treponema pallidum 23S rRNA with mutation conferring resistance to erythromycin	3007759	CARD	100	54	23S rRNA with mutation conferring resistance to macrolide antibiotics	macrolide antibiotic	Met9074
Campylobacter jejuni 23S rRNA with mutation conferring resistance to erythromycin	3004546	Resistomes & Variants	99.38	49	23S rRNA with mutation conferring resistance to macrolide antibiotics	macrolide antibiotic	Met9074
Escherichia coli 23S rRNA with mutation conferring resistance to erythromycin and telithromycin	3004131	Resistomes & Variants	97.9 - 99.45	39413	23S rRNA with mutation conferring resistance to macrolide antibiotics	macrolide antibiotic	Met9074
Escherichia coli 23S rRNA with mutation conferring resistance to oxazolidinone antibiotics	3004173	Resistomes & Variants	98.9 - 99.59	133400	23S rRNA with mutation conferring resistance to oxazolidinone antibiotics	oxazolidinone antibiotic	Met9074
Escherichia coli 16S rRNA (rrsB) mutation conferring resistance to paromomycin	3003403	Resistomes & Variants	99.55	422	16s rRNA with mutation conferring resistance to aminoglycoside antibiotics	aminoglycoside antibiotic	Met9074
Neisseria gonorrhoeae 23S rRNA with mutation conferring resistance to azithromycin	3004836	Resistomes & Variants	99.59	244	23S rRNA with mutation conferring resistance to macrolide antibiotics	macrolide antibiotic	Met9074
Mycobacterium tuberculosis 16S rRNA mutation conferring resistance to kanamycin	3003436	Resistomes & Variants	98.96	88	16s rRNA with mutation conferring resistance to aminoglycoside antibiotics	aminoglycoside antibiotic	Met9074
Mycobacterium intracellulare 23S rRNA with mutation conferring resistance to clarithromycin	3004166	Resistomes & Variants	99.87	312	23S rRNA with mutation conferring resistance to macrolide antibiotics	macrolide antibiotic	Met9074
Helicobacter pylori 23S rRNA with mutation conferring resistance to clarithromycin	3004134	Resistomes & Variants	99.29	56	23S rRNA with mutation conferring resistance to macrolide antibiotics	macrolide antibiotic	Met9074
qacJ	3007014	Resistomes & Variants	36.79 - 76.0	117015	small multidrug resistance (SMR) antibiotic efflux pump	disinfecting agents and antiseptics	Met9074
OXA-420	3003116	Resistomes & Variants	99.22	38	OXA beta-lactamase; OXA-58-like beta-lactamase	carbapenem; penam	Met9074
APH(3')-Ia	3002641	Resistomes & Variants	93.0 - 100.0	910079	APH(3')	aminoglycoside antibiotic	Met9074
BRP(MBL)	3001205	Resistomes & Variants	100	28	Bleomycin resistant protein	glycopeptide antibiotic	Met9074
APH(3'')-Ib	3002639	Resistomes & Variants	98.88 - 99.63	557	APH(3'')	aminoglycoside antibiotic	Met9074
aadA	3002601	Resistomes & Variants	99.59	16	ANT(3'')	aminoglycoside antibiotic	Met9074
ErmX	3000596	Resistomes & Variants	82.75 - 90.49	2813	Erm 23S ribosomal RNA methyltransferase	macrolide antibiotic; lincosamide antibiotic; streptogramin antibiotic; streptogramin A antibiotic; streptogramin B antibiotic	Met9074
tet(W)	3000194	Resistomes & Variants	95.85 - 97.92	1084	tetracycline-resistant ribosomal protection protein	tetracycline antibiotic	Met9074
Bifidobacterium bifidum ileS conferring resistance to mupirocin	3003730	Resistomes & Variants	99.01 - 99.73	232	antibiotic-resistant isoleucyl-tRNA synthetase (ileS)	mupirocin-like antibiotic	Met9074
emrR	3000516	Resistomes & Variants	92.61 - 100.0	4784	major facilitator superfamily (MFS) antibiotic efflux pump	fluoroquinolone antibiotic	Met9074
CRP	3000518	Resistomes & Variants	98.57 - 99.52	6441	resistance-nodulation-cell division (RND) antibiotic efflux pump	macrolide antibiotic; fluoroquinolone antibiotic; penam	Met9074
AAC(6')-Ib-cr6	3005116	Resistomes & Variants	98.99	1397	AAC(6'); AAC(6')-Ib-cr	fluoroquinolone antibiotic; aminoglycoside antibiotic	Met9074
qacG	3007015	Resistomes & Variants	38.89 - 40.0	872	small multidrug resistance (SMR) antibiotic efflux pump	disinfecting agents and antiseptics	Met9074
vanY gene in vanM cluster	3002961	Resistomes & Variants	31.93 - 39.32	48	vanY; glycopeptide resistance gene cluster	glycopeptide antibiotic	Met9074
Klebsiella pneumoniae KpnF	3004583	Resistomes & Variants	83.49 - 84.4	1570	small multidrug resistance (SMR) antibiotic efflux pump	macrolide antibiotic; aminoglycoside antibiotic; cephalosporin; tetracycline antibiotic; peptide antibiotic; rifamycin antibiotic; disinfecting agents and antiseptics	Met9074
H-NS	3000676	Resistomes & Variants	93.38 - 100.0	4401	major facilitator superfamily (MFS) antibiotic efflux pump; resistance-nodulation-cell division (RND) antibiotic efflux pump	macrolide antibiotic; fluoroquinolone antibiotic; cephalosporin; cephamycin; penam; tetracycline antibiotic	Met9074
AcrS	3000656	Resistomes & Variants	98.64 - 100.0	8853	resistance-nodulation-cell division (RND) antibiotic efflux pump	fluoroquinolone antibiotic; cephalosporin; glycylcycline; cephamycin; penam; tetracycline antibiotic; rifamycin antibiotic; phenicol antibiotic; disinfecting agents and antiseptics	Met9074
AcrE	3000499	Resistomes & Variants	95.31 - 100.0	14043	resistance-nodulation-cell division (RND) antibiotic efflux pump	fluoroquinolone antibiotic; cephalosporin; cephamycin; penam	Met9074
Klebsiella pneumoniae KpnE	3004580	Resistomes & Variants	77.12 - 82.2	2291	small multidrug resistance (SMR) antibiotic efflux pump	macrolide antibiotic; aminoglycoside antibiotic; cephalosporin; tetracycline antibiotic; peptide antibiotic; rifamycin antibiotic; disinfecting agents and antiseptics	Met9074
mdtN	3003548	Resistomes & Variants	98.51 - 100.0	35249	major facilitator superfamily (MFS) antibiotic efflux pump	nucleoside antibiotic; disinfecting agents and antiseptics	Met9074
leuO	3003843	Resistomes & Variants	95.05 - 99.68	11220	major facilitator superfamily (MFS) antibiotic efflux pump	nucleoside antibiotic; disinfecting agents and antiseptics	Met9074
PmrF	3003578	Resistomes & Variants	96.58 - 100.0	9868	pmr phosphoethanolamine transferase	peptide antibiotic	Met9074
kdpE	3003841	Resistomes & Variants	91.74 - 100.0	67914	kdpDE	aminoglycoside antibiotic	Met9074
bacA	3002986	Resistomes & Variants	99.27 - 100.0	6958	undecaprenyl pyrophosphate related proteins	peptide antibiotic	Met9074
EC-15	3006876	Resistomes & Variants	94.69 - 98.41	9952	EC beta-lactamase	cephalosporin	Met9074
Escherichia coli emrE	3004039	Resistomes & Variants	93.07 - 99.09	9233	small multidrug resistance (SMR) antibiotic efflux pump	macrolide antibiotic	Met9074
gadW	3003838	Resistomes & Variants	97.11 - 100.0	7539	resistance-nodulation-cell division (RND) antibiotic efflux pump	macrolide antibiotic; fluoroquinolone antibiotic; penam	Met9074
catA1	3002683	Resistomes & Variants	100	17870	chloramphenicol acetyltransferase (CAT)	phenicol antibiotic	Met9074
ANT(3'')-IIa	3004089	Resistomes & Variants	96.37 - 99.62	79	ANT(3'')	aminoglycoside antibiotic	Met9074
rsmA	3005069	Resistomes & Variants	82.26 - 93.44	2033	resistance-nodulation-cell division (RND) antibiotic efflux pump	fluoroquinolone antibiotic; diaminopyrimidine antibiotic; phenicol antibiotic	Met9074
AAC(3)-IVa	3002539	Resistomes & Variants	95.35 - 100.0	423	AAC(3)	aminoglycoside antibiotic	Met9074
Escherichia coli ampC beta-lactamase	3004290	Resistomes & Variants	97.53 - 99.73	6458	ampC-type beta-lactamase	cephalosporin; penam	Met9074
APH(6)-Id	3002660	Resistomes & Variants	98.53 - 100.0	2594	APH(6)	aminoglycoside antibiotic	Met9074
TEM-243	3005273	Resistomes & Variants	97.48 - 98.92	77630	TEM beta-lactamase	monobactam; cephalosporin; penam; penem	Met9074
AAC(3)-IIc	3002535	Resistomes & Variants	83.47 - 96.9	18771	AAC(3)	aminoglycoside antibiotic	Met9074
sul1	3000410	Resistomes & Variants	99.28 - 100.0	187	sulfonamide resistant sul	sulfonamide antibiotic	Met9074
EC-18	3006878	Resistomes & Variants	98.9	564	EC beta-lactamase	cephalosporin	Met9074
qacEdelta1	3005010	Resistomes & Variants	99.05 - 99.13	2094	major facilitator superfamily (MFS) antibiotic efflux pump	disinfecting agents and antiseptics	Met9074
aadA5	3002605	Resistomes & Variants	100	5699	ANT(3'')	aminoglycoside antibiotic	Met9074
SAT-2	3002895	Resistomes & Variants	100	1326	streptothricin acetyltransferase (SAT)	nucleoside antibiotic	Met9074
Acinetobacter baumannii AbaQ	3004574	Resistomes & Variants	72.49	54	major facilitator superfamily (MFS) antibiotic efflux pump	fluoroquinolone antibiotic	Met9074
OmpA	3005044	Resistomes & Variants	95.72 - 99.73	6753	General Bacterial Porin with reduced permeability to peptide antibiotics	peptide antibiotic	Met9074
AAC(6')-Ib10	3002581	Resistomes & Variants	89.2	136	AAC(6')	aminoglycoside antibiotic	Met9074
dfrA14	3002859	Resistomes & Variants	99.36	46	trimethoprim resistant dihydrofolate reductase dfr	diaminopyrimidine antibiotic	Met9074
YajC	3005040	Resistomes & Variants	89.29 - 91.96	29	resistance-nodulation-cell division (RND) antibiotic efflux pump	fluoroquinolone antibiotic; cephalosporin; glycylcycline; penam; tetracycline antibiotic; oxazolidinone antibiotic; glycopeptide antibiotic; rifamycin antibiotic; phenicol antibiotic; disinfecting agents and antiseptics	Met9074
MdtK	3001327	Resistomes & Variants	99.37 - 99.79	5499	multidrug and toxic compound extrusion (MATE) transporter	fluoroquinolone antibiotic	Met9074
AAC(6')-Iy	3002569	Resistomes & Variants	96.55	1698	AAC(6')	aminoglycoside antibiotic	Met9074
vanY gene in vanF cluster	3002958	Resistomes & Variants	32.34 - 34.46	20	vanY; glycopeptide resistance gene cluster	glycopeptide antibiotic	Met9074
norC	3007010	Resistomes & Variants	59.09 - 66.37	1573	major facilitator superfamily (MFS) antibiotic efflux pump	fluoroquinolone antibiotic; disinfecting agents and antiseptics	Met9074
ErmC	3000250	Resistomes & Variants	93.03 - 99.59	3408	Erm 23S ribosomal RNA methyltransferase	macrolide antibiotic; lincosamide antibiotic; streptogramin antibiotic; streptogramin A antibiotic; streptogramin B antibiotic	Met9074
msrA	3000251	Resistomes & Variants	98.15 - 99.59	3045	msr-type ABC-F protein	macrolide antibiotic; streptogramin antibiotic; streptogramin B antibiotic	Met9074
sdrM	3007013	Resistomes & Variants	65.76 - 73.26	947	major facilitator superfamily (MFS) antibiotic efflux pump	fluoroquinolone antibiotic; disinfecting agents and antiseptics	Met9074
PC1 beta-lactamase (blaZ)	3000621	Resistomes & Variants	92.17 - 96.44	23633	BlaZ beta-lactamase	penam	Met9074
Enterococcus faecalis chloramphenicol acetyltransferase	3004458	Resistomes & Variants	96.74	1367	chloramphenicol acetyltransferase (CAT)	phenicol antibiotic	Met9074
FosBx1	3007372	Resistomes & Variants	55.8 - 60.58	508	fosfomycin thiol transferase	phosphonic acid antibiotic	Met9074
ErmB	3000375	Resistomes & Variants	97.86 - 97.87	34	Erm 23S ribosomal RNA methyltransferase	macrolide antibiotic; lincosamide antibiotic; streptogramin antibiotic; streptogramin A antibiotic; streptogramin B antibiotic	Met9074
FosI	3007370	Resistomes & Variants	43.93	233	fosfomycin thiol transferase	phosphonic acid antibiotic	Met9074
RbpA	3000245	Resistomes & Variants	89.19 - 91.89	117	RbpA bacterial RNA polymerase-binding protein	rifamycin antibiotic	Met9074
sepA	3007012	Resistomes & Variants	70.32 - 74.19	224	small multidrug resistance (SMR) antibiotic efflux pump	disinfecting agents and antiseptics	Met9074
norA	3000391	Resistomes & Variants	98.71 - 99.74	1219	major facilitator superfamily (MFS) antibiotic efflux pump	fluoroquinolone antibiotic; disinfecting agents and antiseptics	Met9074
Staphylococcus aureus mupA conferring resistance to mupirocin	3000521	Resistomes & Variants	99.41	228	antibiotic-resistant isoleucyl-tRNA synthetase (ileS)	mupirocin-like antibiotic	Met9074
lnuA	3002835	Resistomes & Variants	92.55 - 99.38	1031	lincosamide nucleotidyltransferase (LNU)	lincosamide antibiotic	Met9074
FosA8	3007371	Resistomes & Variants	60.29	20	fosfomycin thiol transferase	phosphonic acid antibiotic	Met9074
Klebsiella pneumoniae OmpK37	3004122	Resistomes & Variants	95.72 - 96.26	1119	General Bacterial Porin with reduced permeability to beta-lactams	monobactam; carbapenem; cephalosporin; cephamycin; penam; penem	Met9074
Pseudomonas aeruginosa CpxR	3004054	Resistomes & Variants	99.56 - 100.0	26	resistance-nodulation-cell division (RND) antibiotic efflux pump	macrolide antibiotic; fluoroquinolone antibiotic; monobactam; aminoglycoside antibiotic; carbapenem; cephalosporin; cephamycin; penam; tetracycline antibiotic; peptide antibiotic; aminocoumarin antibiotic; diaminopyrimidine antibiotic; sulfonamide antibiotic; phenicol antibiotic; penem	Met9074
MexJ	3003692	Resistomes & Variants	98.91	20	resistance-nodulation-cell division (RND) antibiotic efflux pump	macrolide antibiotic; tetracycline antibiotic; disinfecting agents and antiseptics	Met9074
AAC(3)-IIb	3002534	Resistomes & Variants	74.91	185	AAC(3)	aminoglycoside antibiotic	Met9074
mecA	3000617	Resistomes & Variants	99.55 - 99.7	577	methicillin resistant PBP2	penam	Met9074
mgrA	3000815	Resistomes & Variants	100	283	ATP-binding cassette (ABC) antibiotic efflux pump; major facilitator superfamily (MFS) antibiotic efflux pump	fluoroquinolone antibiotic; cephalosporin; penam; tetracycline antibiotic; peptide antibiotic; disinfecting agents and antiseptics	Met9074
ANT(4')-Ia	3002623	Resistomes & Variants	99.21 - 99.6	441	ANT(4')	aminoglycoside antibiotic	Met9074
AAC(6')-Ie-APH(2'')-Ia bifunctional protein	3002597	Resistomes & Variants	98.44 - 100.0	1334	aminoglycoside bifunctional resistance protein	aminoglycoside antibiotic	Met9074
mecR1	3000215	Resistomes & Variants	97.44 - 99.32	402	methicillin resistant PBP2	penam	Met9074
arlR	3000838	Resistomes & Variants	99.54	32	major facilitator superfamily (MFS) antibiotic efflux pump	fluoroquinolone antibiotic; disinfecting agents and antiseptics	Met9074
mphC	3000319	Resistomes & Variants	90.6 - 98.66	2099	macrolide phosphotransferase (MPH)	macrolide antibiotic	Met9074
TEM-47	3000916	Resistomes & Variants	100	791	TEM beta-lactamase	monobactam; cephalosporin; penam; penem	Met9074
qacA	3003046	Resistomes & Variants	99.81	3603	major facilitator superfamily (MFS) antibiotic efflux pump	fluoroquinolone antibiotic	Met9074
Mycobacterium tuberculosis rpsL mutations conferring resistance to Streptomycin	3003395	Resistomes & Variants	82.93 - 99.19	1263	antibiotic-resistant rpsL	aminoglycoside antibiotic	Met9074
Mycobacterium tuberculosis gyrB mutant conferring resistance to fluoroquinolones	3003459	Resistomes & Variants	90.69 - 99.72	435	fluoroquinolone resistant gyrB	fluoroquinolone antibiotic	Met9074
Salmonella serovars parE conferring resistance to fluoroquinolones	3003317	Resistomes & Variants	96.34 - 96.51	1170	fluoroquinolone resistant parE	fluoroquinolone antibiotic	Met9074
Klebsiella pneumoniae mutant PhoQ conferring resistance to colistin	3007203	Resistomes & Variants	99.59	886	ATP-binding cassette (ABC) antibiotic efflux pump; pmr phosphoethanolamine transferase; transmembrane protein conferring colistin resistance	macrolide antibiotic; peptide antibiotic	Met9074
Mycobacterium tuberculosis rpoB mutants conferring resistance to rifampicin	3003283	Resistomes & Variants	98.55 - 99.91	330	rifamycin-resistant beta-subunit of RNA polymerase (rpoB)	rifamycin antibiotic	Met9074
Staphylococcus aureus gyrB conferring resistance to aminocoumarin	3003301	Resistomes & Variants	92.38 - 99.38	2836	aminocoumarin resistant gyrB	aminocoumarin antibiotic	Met9074
Staphylococcus aureus gyrA conferring resistance to fluoroquinolones	3003296	Resistomes & Variants	87.68 - 88.35	3353	fluoroquinolone resistant gyrA	fluoroquinolone antibiotic	Met9074
Staphylococcus aureus GlpT with mutation conferring resistance to fosfomycin	3003901	Resistomes & Variants	86.64	1300	antibiotic-resistant GlpT	phosphonic acid antibiotic	Met9074
Staphylococcus aureus parE conferring resistance to fluoroquinolones	3003315	Resistomes & Variants	92.45 - 99.55	1269	fluoroquinolone resistant parE	fluoroquinolone antibiotic	Met9074
rpsJ	3003930	Resistomes & Variants	99.03	429	tetracycline-resistant ribosomal protection protein	tetracycline antibiotic	Met9074
Staphylococcus aureus rpoB mutants conferring resistance to rifampicin	3003285	Resistomes & Variants	99.49 - 99.92	2174	rifamycin-resistant beta-subunit of RNA polymerase (rpoB)	rifamycin antibiotic	Met9074
Staphylococcus aureus walK with mutation conferring resistance to daptomycin	3003794	Resistomes & Variants	99.67	457	daptomycin resistant walK	peptide antibiotic	Met9074
Staphylococcus aureus UhpT with mutation conferring resistance to fosfomycin	3003902	Resistomes & Variants	99.78	59	antibiotic-resistant UhpT	phosphonic acid antibiotic	Met9074
Staphylococcus aureus parC conferring resistance to fluoroquinolones	3003312	Resistomes & Variants	98.87 - 99.88	424	fluoroquinolone resistant parC	fluoroquinolone antibiotic	Met9074
Staphylococcus aureus ileS with mutation conferring resistance to mupirocin	3003729	Resistomes & Variants	99.24 - 99.89	712	antibiotic-resistant isoleucyl-tRNA synthetase (ileS)	mupirocin-like antibiotic	Met9074
Staphylococcus aureus murA with mutation conferring resistance to fosfomycin	3003776	Resistomes & Variants	99.05 - 100.0	416	antibiotic-resistant murA transferase	phosphonic acid antibiotic	Met9074
baeS	3000829	Resistomes & Variants	98.72 - 100.0	18080	resistance-nodulation-cell division (RND) antibiotic efflux pump	aminoglycoside antibiotic; aminocoumarin antibiotic	Met9074
baeR	3000828	Resistomes & Variants	90.79 - 100.0	6373	resistance-nodulation-cell division (RND) antibiotic efflux pump	aminoglycoside antibiotic; aminocoumarin antibiotic	Met9074
tetR	3003479	Resistomes & Variants	99.5	69	major facilitator superfamily (MFS) antibiotic efflux pump	tetracycline antibiotic	Met9074
Escherichia coli marR mutant conferring antibiotic resistance	3003378	Resistomes & Variants	97.92 - 100.0	3896	resistance-nodulation-cell division (RND) antibiotic efflux pump	fluoroquinolone antibiotic; cephalosporin; glycylcycline; penam; tetracycline antibiotic; rifamycin antibiotic; phenicol antibiotic; disinfecting agents and antiseptics	Met9074
Escherichia coli acrR with mutation conferring multidrug antibiotic resistance	3003807	Resistomes & Variants	90.45 - 100.0	6433	resistance-nodulation-cell division (RND) antibiotic efflux pump	fluoroquinolone antibiotic; cephalosporin; glycylcycline; penam; tetracycline antibiotic; rifamycin antibiotic; phenicol antibiotic; disinfecting agents and antiseptics	Met9074
MexT	3000814	Resistomes & Variants	99.62	37	resistance-nodulation-cell division (RND) antibiotic efflux pump	fluoroquinolone antibiotic; diaminopyrimidine antibiotic; phenicol antibiotic	Met9074
nalC	3000818	Resistomes & Variants	98.56	10	resistance-nodulation-cell division (RND) antibiotic efflux pump	macrolide antibiotic; fluoroquinolone antibiotic; monobactam; carbapenem; cephalosporin; cephamycin; penam; tetracycline antibiotic; peptide antibiotic; aminocoumarin antibiotic; diaminopyrimidine antibiotic; sulfonamide antibiotic; phenicol antibiotic; penem	Met9074
Type A NfxB	3004059	Resistomes & Variants	100	135	resistance-nodulation-cell division (RND) antibiotic efflux pump	macrolide antibiotic; fluoroquinolone antibiotic; cephalosporin; penam; tetracycline antibiotic; aminocoumarin antibiotic; diaminopyrimidine antibiotic; phenicol antibiotic	Met9074
tet(C)	3000167	CARD; Resistomes & Variants	76.37 - 100.0	227	major facilitator superfamily (MFS) antibiotic efflux pump	tetracycline antibiotic	Met8742
lmrC	3002881	CARD	100	89	Miscellaneous ABC-F subfamily ATP-binding cassette ribosomal protection proteins	lincosamide antibiotic	Met8742
mdtM	3001214	CARD; Resistomes & Variants	93.6 - 100.0	820	major facilitator superfamily (MFS) antibiotic efflux pump	fluoroquinolone antibiotic; lincosamide antibiotic; nucleoside antibiotic; phenicol antibiotic; disinfecting agents and antiseptics	Met8742
cmx	3002703	CARD	100	147	major facilitator superfamily (MFS) antibiotic efflux pump	phenicol antibiotic	Met8742
dfrC	3002865	CARD; Resistomes & Variants	98.76 - 100.0	70	trimethoprim resistant dihydrofolate reductase dfr	diaminopyrimidine antibiotic	Met8742
mdtE	3000795	CARD; Resistomes & Variants	97.4 - 100.0	371	resistance-nodulation-cell division (RND) antibiotic efflux pump	macrolide antibiotic; fluoroquinolone antibiotic; penam	Met8742
Staphylococcus aureus rpoC conferring resistance to daptomycin	3003291	CARD	100	408	daptomycin-resistant beta prime subunit of RNA polymerase (rpoC)	peptide antibiotic	Met8742
Escherichia coli 16S rRNA mutation conferring resistance to edeine	3003223	CARD	100	175	16s rRNA with mutation conferring resistance to peptide antibiotics	peptide antibiotic	Met8742
Mycobacterium tuberculosis 16S rRNA mutation conferring resistance to amikacin	3003481	CARD; Resistomes & Variants	99.87 - 100.0	390	16s rRNA with mutation conferring resistance to aminoglycoside antibiotics	aminoglycoside antibiotic	Met8742
Escherichia coli soxR with mutation conferring antibiotic resistance	3003381	CARD; Resistomes & Variants	98.69 - 100.0	189	ATP-binding cassette (ABC) antibiotic efflux pump; major facilitator superfamily (MFS) antibiotic efflux pump; resistance-nodulation-cell division (RND) antibiotic efflux pump	fluoroquinolone antibiotic; cephalosporin; glycylcycline; penam; tetracycline antibiotic; rifamycin antibiotic; phenicol antibiotic; disinfecting agents and antiseptics	Met8742
Escherichia coli parE conferring resistance to fluoroquinolones	3003316	CARD; Resistomes & Variants	99.84 - 100.0	246	fluoroquinolone resistant parE	fluoroquinolone antibiotic	Met8742
Escherichia coli soxS with mutation conferring antibiotic resistance	3003511	CARD; Resistomes & Variants	98.13 - 100.0	66	ATP-binding cassette (ABC) antibiotic efflux pump; major facilitator superfamily (MFS) antibiotic efflux pump; resistance-nodulation-cell division (RND) antibiotic efflux pump; General Bacterial Porin with reduced permeability to beta-lactams	fluoroquinolone antibiotic; monobactam; carbapenem; cephalosporin; glycylcycline; cephamycin; penam; tetracycline antibiotic; rifamycin antibiotic; phenicol antibiotic; penem; disinfecting agents and antiseptics	Met8742
Salmonella enterica 16S rRNA (rrsD) mutation conferring resistance to spectinomycin	3003512	CARD	100	125	16s rRNA with mutation conferring resistance to aminoglycoside antibiotics	aminoglycoside antibiotic	Met8742
Mycolicibacterium smegmatis 16S rRNA (rrsA) mutation conferring resistance to neomycin	3003544	CARD	100	1321	16s rRNA with mutation conferring resistance to aminoglycoside antibiotics	aminoglycoside antibiotic	Met8742
Klebsiella aerogenes Omp36	3003385	CARD	100	36	General Bacterial Porin with reduced permeability to beta-lactams	monobactam; carbapenem; cephalosporin; cephamycin; penam; penem	Met8742
Neisseria meningitidis 16S rRNA mutation conferring resistance to spectinomycin	3003497	CARD	100	551	16s rRNA with mutation conferring resistance to aminoglycoside antibiotics	aminoglycoside antibiotic	Met8742
Chlamydophila psittaci 16S rRNA mutation conferring resistance to spectinomycin	3003485	CARD	100	177	16s rRNA with mutation conferring resistance to aminoglycoside antibiotics	aminoglycoside antibiotic	Met8742
Borreliella burgdorferi 16S rRNA mutation conferring resistance to gentamicin	3003504	CARD	100	282	16s rRNA with mutation conferring resistance to aminoglycoside antibiotics	aminoglycoside antibiotic	Met8742
Mycobacteroides abscessus 16S rRNA mutation conferring resistance to gentamicin	3003240	CARD	100	278	16s rRNA with mutation conferring resistance to aminoglycoside antibiotics	aminoglycoside antibiotic	Met8742
Cutibacterium acnes 16S rRNA mutation conferring resistance to tetracycline	3003499	CARD	100	432	16S rRNA with mutation conferring resistance to tetracycline derivatives	tetracycline antibiotic	Met8742
Escherichia coli parC conferring resistance to fluoroquinolones	3003308	CARD; Resistomes & Variants	98.8 - 100.0	638	fluoroquinolone resistant parC	fluoroquinolone antibiotic	Met8742
Planobispora rosea EF-Tu mutants conferring resistance to inhibitor GE2270A	3003361	CARD; Resistomes & Variants	99.75 - 100.0	83	elfamycin resistant EF-Tu	elfamycin antibiotic	Met8742
Escherichia coli murA with mutation conferring resistance to fosfomycin	3003775	CARD	100	338	antibiotic-resistant murA transferase	phosphonic acid antibiotic	Met8742
Streptomyces cinnamoneus EF-Tu mutants conferring resistance to elfamycin	3003359	CARD	100	91	elfamycin resistant EF-Tu	elfamycin antibiotic	Met8742
Escherichia coli UhpT with mutation conferring resistance to fosfomycin	3003890	CARD; Resistomes & Variants	99.78 - 100.0	279	antibiotic-resistant UhpT	phosphonic acid antibiotic	Met8742
Escherichia coli UhpA with mutation conferring resistance to fosfomycin	3003893	CARD	100	152	antibiotic-resistant UhpT	phosphonic acid antibiotic	Met8742
Helicobacter pylori 16S rRNA mutation conferring resistance to tetracycline	3003510	CARD	100	462	16S rRNA with mutation conferring resistance to tetracycline derivatives	tetracycline antibiotic	Met8742
Escherichia coli acrA	3004043	CARD; Resistomes & Variants	91.69 - 100.0	296	resistance-nodulation-cell division (RND) antibiotic efflux pump	fluoroquinolone antibiotic; cephalosporin; glycylcycline; penam; tetracycline antibiotic; rifamycin antibiotic; phenicol antibiotic; disinfecting agents and antiseptics	Met8742
Staphylococcus aureus 23S rRNA with mutation conferring resistance to linezolid	3004058	CARD; Resistomes & Variants	97.91 - 100.0	6278	23S rRNA with mutation conferring resistance to linezolid antibiotics	macrolide antibiotic; lincosamide antibiotic; streptogramin antibiotic; oxazolidinone antibiotic; glycopeptide antibiotic; phenicol antibiotic; pleuromutilin antibiotic	Met8742
Escherichia coli nfsA mutations conferring resistance to nitrofurantoin	3003751	CARD	100	142	antibiotic resistant nfsA	nitrofuran antibiotic	Met8742
Enterococcus faecium EF-Tu mutants conferring resistance to GE2270A	3003438	CARD	100	146	elfamycin resistant EF-Tu	elfamycin antibiotic	Met8742
porin OmpC	3004114	CARD	100	317	General Bacterial Porin with reduced permeability to beta-lactams	monobactam; carbapenem; cephalosporin; cephamycin; penam; penem	Met8742
Escherichia coli LamB	3004126	CARD	100	292	Sugar Porin (SP)	fluoroquinolone antibiotic; tetracycline antibiotic	Met8742
Moraxella catarrhalis 23S rRNA with mutation conferring resistance to macrolide antibiotics	3004138	CARD	100	52	23S rRNA with mutation conferring resistance to macrolide antibiotics	macrolide antibiotic	Met8742
Propionibacteria 23S rRNA with mutation conferring resistance to macrolide antibiotics	3004161	CARD; Resistomes & Variants	98.63 - 100.0	427	23S rRNA with mutation conferring resistance to macrolide antibiotics	macrolide antibiotic	Met8742
Mycolicibacterium smegmatis 23S rRNA with mutation conferring resistance to clarithromycin	3004169	CARD	100	522	23S rRNA with mutation conferring resistance to macrolide antibiotics	macrolide antibiotic	Met8742
Mycobacterium kansasii 23S rRNA with mutation conferring resistance to clarithromycin	3004168	CARD	100	155	23S rRNA with mutation conferring resistance to macrolide antibiotics	macrolide antibiotic	Met8742
Mycobacteroides abscessus 23S rRNA with mutation conferring resistance to clarithromycin	3004163	CARD	100	1722	23S rRNA with mutation conferring resistance to macrolide antibiotics	macrolide antibiotic	Met8742
Escherichia coli PtsI with mutation conferring resistance to fosfomycin	3003899	CARD	100	570	antibiotic-resistant ptsI phosphotransferase	phosphonic acid antibiotic	Met8742
mlaD	3005042	CARD	100	157	ATP-binding cassette (ABC) antibiotic efflux pump	oxazolidinone antibiotic; glycopeptide antibiotic	Met8742
mlaF	3005041	CARD	100	252	ATP-binding cassette (ABC) antibiotic efflux pump	oxazolidinone antibiotic; glycopeptide antibiotic	Met8742
Escherichia coli ompF with mutation conferring resistance to beta-lactam antibiotics	3003390	CARD; Resistomes & Variants	98.62 - 100.0	186	General Bacterial Porin with reduced permeability to beta-lactams	monobactam; carbapenem; cephalosporin; cephamycin; penam; penem	Met8742
Staphylococcus aureus fusA with mutation conferring resistance to fusidic acid	3003735	CARD; Resistomes & Variants	99.71 - 100.0	436	antibiotic resistant fusA	fusidane antibiotic	Met8742
Staphylococcus aureus fusE with mutation conferring resistance to fusidic acid	3003737	CARD	100	41	antibiotic resistant fusE	fusidane antibiotic	Met8742
Escherichia coli 16S rRNA (rrsH) mutation conferring resistance to spectinomycin	3003372	CARD	100	81	16s rRNA with mutation conferring resistance to aminoglycoside antibiotics	aminoglycoside antibiotic	Met8742
Chlamydomonas reinhardtii 16S rRNA (rrnS) mutation conferring resistance to streptomycin	3003978	CARD	100	58	16s rRNA with mutation conferring resistance to aminoglycoside antibiotics	aminoglycoside antibiotic	Met8742
Mycobacterium tuberculosis rpsA mutations conferring resistance to pyrazinamide	3004721	CARD	100	111	pyrazinamide resistant rpsA	pyrazine antibiotic	Met8742
Mycolicibacterium smegmatis ndh with mutation conferring resistance to isoniazid	3003778	CARD	100	83	antibiotic resistant ndh	isoniazid-like antibiotic	Met8742
Escherichia coli fabG mutations conferring resistance to triclosan	3004049	CARD	100	200	antibiotic resistant fabG	disinfecting agents and antiseptics	Met8742
Escherichia coli mipA	3004127	CARD	100	200	MipA-interacting Protein	fluoroquinolone antibiotic; aminoglycoside antibiotic	Met8742
Streptomyces ambofaciens 23S rRNA with mutation conferring resistance to macrolide antibiotics	3004171	CARD	100	1150	23S rRNA with mutation conferring resistance to macrolide antibiotics	macrolide antibiotic	Met8742
Klebsiella pneumoniae mutant PhoQ conferring resistance to colistin	3007203	CARD	100	48	ATP-binding cassette (ABC) antibiotic efflux pump; pmr phosphoethanolamine transferase; transmembrane protein conferring colistin resistance	macrolide antibiotic; peptide antibiotic	Met8742
Bacillus subtilis rpsE mutations conferring resistance to spectinomycin	3007527	CARD	100	24	spectinomycin resistant rpsE	aminoglycoside antibiotic	Met8742
Escherichia coli 23S rRNA with mutation conferring resistance to oxazolidinone antibiotics	3004173	Resistomes & Variants	98.9 - 99.59	3808	23S rRNA with mutation conferring resistance to oxazolidinone antibiotics	oxazolidinone antibiotic	Met8742
Escherichia coli 16S rRNA (rrsB) mutation conferring resistance to paromomycin	3003403	Resistomes & Variants	99.55	2633	16s rRNA with mutation conferring resistance to aminoglycoside antibiotics	aminoglycoside antibiotic	Met8742
APH(3')-Ia	3002641	Resistomes & Variants	95.94 - 99.63	27988	APH(3')	aminoglycoside antibiotic	Met8742
ErmX	3000596	Resistomes & Variants	87.6 - 90.49	484	Erm 23S ribosomal RNA methyltransferase	macrolide antibiotic; lincosamide antibiotic; streptogramin antibiotic; streptogramin A antibiotic; streptogramin B antibiotic	Met8742
Corynebacterium striatum tetA	3004639	Resistomes & Variants	96.88 - 98.25	250	major facilitator superfamily (MFS) antibiotic efflux pump	penam; tetracycline antibiotic	Met8742
tet(W)	3000194	Resistomes & Variants	96.8 - 97.92	258	tetracycline-resistant ribosomal protection protein	tetracycline antibiotic	Met8742
vanT gene in vanG cluster	3002972	Resistomes & Variants	31.52 - 36.8	410	glycopeptide resistance gene cluster; vanT	glycopeptide antibiotic	Met8742
catA1	3002683	Resistomes & Variants	100	484	chloramphenicol acetyltransferase (CAT)	phenicol antibiotic	Met8742
emrR	3000516	Resistomes & Variants	93.14 - 100.0	87	major facilitator superfamily (MFS) antibiotic efflux pump	fluoroquinolone antibiotic	Met8742
TolC	3000237	Resistomes & Variants	98.58 - 100.0	653	ATP-binding cassette (ABC) antibiotic efflux pump; major facilitator superfamily (MFS) antibiotic efflux pump; resistance-nodulation-cell division (RND) antibiotic efflux pump	macrolide antibiotic; fluoroquinolone antibiotic; aminoglycoside antibiotic; carbapenem; cephalosporin; glycylcycline; cephamycin; penam; tetracycline antibiotic; peptide antibiotic; aminocoumarin antibiotic; rifamycin antibiotic; phenicol antibiotic; penem; disinfecting agents and antiseptics	Met8742
AcrE	3000499	Resistomes & Variants	95.31 - 100.0	429	resistance-nodulation-cell division (RND) antibiotic efflux pump	fluoroquinolone antibiotic; cephalosporin; cephamycin; penam	Met8742
mdtH	3001216	Resistomes & Variants	99.25 - 100.0	291	major facilitator superfamily (MFS) antibiotic efflux pump	fluoroquinolone antibiotic	Met8742
mdtP	3003550	Resistomes & Variants	98.12 - 100.0	407	major facilitator superfamily (MFS) antibiotic efflux pump	nucleoside antibiotic; disinfecting agents and antiseptics	Met8742
emrA	3000027	Resistomes & Variants	99.74	284	major facilitator superfamily (MFS) antibiotic efflux pump	fluoroquinolone antibiotic	Met8742
cpxA	3000830	Resistomes & Variants	99.78	390	resistance-nodulation-cell division (RND) antibiotic efflux pump	aminoglycoside antibiotic; aminocoumarin antibiotic	Met8742
msbA	3003950	Resistomes & Variants	100	425	ATP-binding cassette (ABC) antibiotic efflux pump	nitroimidazole antibiotic	Met8742
eptA	3003576	Resistomes & Variants	96.3 - 99.82	834	pmr phosphoethanolamine transferase	peptide antibiotic	Met8742
acrD	3000491	Resistomes & Variants	99.61 - 100.0	701	resistance-nodulation-cell division (RND) antibiotic efflux pump	aminoglycoside antibiotic	Met8742
PmrF	3003578	Resistomes & Variants	98.73 - 100.0	333	pmr phosphoethanolamine transferase	peptide antibiotic	Met8742
emrB	3000074	Resistomes & Variants	99.41 - 100.0	383	major facilitator superfamily (MFS) antibiotic efflux pump	fluoroquinolone antibiotic	Met8742
ugd	3003577	Resistomes & Variants	94.85 - 99.74	232	pmr phosphoethanolamine transferase	peptide antibiotic	Met8742
YojI	3003952	Resistomes & Variants	100	323	ATP-binding cassette (ABC) antibiotic efflux pump	peptide antibiotic	Met8742
AcrF	3000502	Resistomes & Variants	95.76 - 99.61	776	resistance-nodulation-cell division (RND) antibiotic efflux pump	fluoroquinolone antibiotic; cephalosporin; cephamycin; penam	Met8742
EC-15	3006876	Resistomes & Variants	97.61 - 98.41	317	EC beta-lactamase	cephalosporin	Met8742
acrB	3000216	Resistomes & Variants	99.9 - 100.0	915	resistance-nodulation-cell division (RND) antibiotic efflux pump	fluoroquinolone antibiotic; cephalosporin; glycylcycline; penam; tetracycline antibiotic; rifamycin antibiotic; phenicol antibiotic; disinfecting agents and antiseptics	Met8742
bacA	3002986	Resistomes & Variants	99.63 - 100.0	165	undecaprenyl pyrophosphate related proteins	peptide antibiotic	Met8742
ArnT	3005053	Resistomes & Variants	62.8 - 65.5	606	pmr phosphoethanolamine transferase	peptide antibiotic	Met8742
Escherichia coli mdfA	3001328	Resistomes & Variants	96.1 - 97.01	289	major facilitator superfamily (MFS) antibiotic efflux pump	tetracycline antibiotic; disinfecting agents and antiseptics	Met8742
Escherichia coli emrE	3004039	Resistomes & Variants	93.07 - 99.09	181	small multidrug resistance (SMR) antibiotic efflux pump	macrolide antibiotic	Met8742
kdpE	3003841	Resistomes & Variants	95.0 - 100.0	2061	kdpDE	aminoglycoside antibiotic	Met8742
mdtN	3003548	Resistomes & Variants	98.51 - 99.71	1030	major facilitator superfamily (MFS) antibiotic efflux pump	nucleoside antibiotic; disinfecting agents and antiseptics	Met8742
gadW	3003838	Resistomes & Variants	97.11 - 100.0	244	resistance-nodulation-cell division (RND) antibiotic efflux pump	macrolide antibiotic; fluoroquinolone antibiotic; penam	Met8742
Klebsiella pneumoniae KpnE	3004580	Resistomes & Variants	81.36 - 82.2	16	small multidrug resistance (SMR) antibiotic efflux pump	macrolide antibiotic; aminoglycoside antibiotic; cephalosporin; tetracycline antibiotic; peptide antibiotic; rifamycin antibiotic; disinfecting agents and antiseptics	Met8742
AAC(3)-IVa	3002539	Resistomes & Variants	100	121	AAC(3)	aminoglycoside antibiotic	Met8742
Klebsiella pneumoniae KpnF	3004583	Resistomes & Variants	83.49 - 84.4	106	small multidrug resistance (SMR) antibiotic efflux pump	macrolide antibiotic; aminoglycoside antibiotic; cephalosporin; tetracycline antibiotic; peptide antibiotic; rifamycin antibiotic; disinfecting agents and antiseptics	Met8742
gadX	3000508	Resistomes & Variants	98.1 - 100.0	625	resistance-nodulation-cell division (RND) antibiotic efflux pump	macrolide antibiotic; fluoroquinolone antibiotic; penam	Met8742
mdtF	3000796	Resistomes & Variants	99.81 - 100.0	798	resistance-nodulation-cell division (RND) antibiotic efflux pump	macrolide antibiotic; fluoroquinolone antibiotic; penam	Met8742
mdtC	3000794	Resistomes & Variants	99.22 - 99.9	834	resistance-nodulation-cell division (RND) antibiotic efflux pump	aminocoumarin antibiotic	Met8742
mdtO	3003549	Resistomes & Variants	98.68 - 99.85	522	major facilitator superfamily (MFS) antibiotic efflux pump	nucleoside antibiotic; disinfecting agents and antiseptics	Met8742
leuO	3003843	Resistomes & Variants	95.05 - 99.68	273	major facilitator superfamily (MFS) antibiotic efflux pump	nucleoside antibiotic; disinfecting agents and antiseptics	Met8742
qacJ	3007014	Resistomes & Variants	43.75 - 64.06	1701	small multidrug resistance (SMR) antibiotic efflux pump	disinfecting agents and antiseptics	Met8742
emrY	3000254	Resistomes & Variants	99.4 - 99.61	420	major facilitator superfamily (MFS) antibiotic efflux pump	tetracycline antibiotic	Met8742
H-NS	3000676	Resistomes & Variants	98.54 - 100.0	128	major facilitator superfamily (MFS) antibiotic efflux pump; resistance-nodulation-cell division (RND) antibiotic efflux pump	macrolide antibiotic; fluoroquinolone antibiotic; cephalosporin; cephamycin; penam; tetracycline antibiotic	Met8742
evgA	3000832	Resistomes & Variants	99.51 - 100.0	125	major facilitator superfamily (MFS) antibiotic efflux pump; resistance-nodulation-cell division (RND) antibiotic efflux pump	macrolide antibiotic; fluoroquinolone antibiotic; penam; tetracycline antibiotic	Met8742
AcrS	3000656	Resistomes & Variants	99.09 - 100.0	246	resistance-nodulation-cell division (RND) antibiotic efflux pump	fluoroquinolone antibiotic; cephalosporin; glycylcycline; cephamycin; penam; tetracycline antibiotic; rifamycin antibiotic; phenicol antibiotic; disinfecting agents and antiseptics	Met8742
emrK	3000206	Resistomes & Variants	98.26 - 99.72	225	major facilitator superfamily (MFS) antibiotic efflux pump	tetracycline antibiotic	Met8742
AAC(6')-Ib-cr6	3005116	Resistomes & Variants	98.99	110	AAC(6'); AAC(6')-Ib-cr	fluoroquinolone antibiotic; aminoglycoside antibiotic	Met8742
APH(6)-Id	3002660	Resistomes & Variants	98.53 - 99.64	700	APH(6)	aminoglycoside antibiotic	Met8742
rsmA	3005069	Resistomes & Variants	83.61 - 85.25	30	resistance-nodulation-cell division (RND) antibiotic efflux pump	fluoroquinolone antibiotic; diaminopyrimidine antibiotic; phenicol antibiotic	Met8742
CRP	3000518	Resistomes & Variants	99.05 - 99.52	102	resistance-nodulation-cell division (RND) antibiotic efflux pump	macrolide antibiotic; fluoroquinolone antibiotic; penam	Met8742
AAC(3)-IIc	3002535	Resistomes & Variants	95.89	578	AAC(3)	aminoglycoside antibiotic	Met8742
marA	3000263	Resistomes & Variants	100	20	resistance-nodulation-cell division (RND) antibiotic efflux pump; General Bacterial Porin with reduced permeability to beta-lactams	fluoroquinolone antibiotic; monobactam; carbapenem; cephalosporin; glycylcycline; cephamycin; penam; tetracycline antibiotic; rifamycin antibiotic; phenicol antibiotic; penem; disinfecting agents and antiseptics	Met8742
aadA5	3002605	Resistomes & Variants	100	267	ANT(3'')	aminoglycoside antibiotic	Met8742
qacEdelta1	3005010	Resistomes & Variants	99.05	49	major facilitator superfamily (MFS) antibiotic efflux pump	disinfecting agents and antiseptics	Met8742
mdtG	3001329	Resistomes & Variants	99.74 - 100.0	259	major facilitator superfamily (MFS) antibiotic efflux pump	phosphonic acid antibiotic	Met8742
SAT-2	3002895	Resistomes & Variants	100	74	streptothricin acetyltransferase (SAT)	nucleoside antibiotic	Met8742
sul1	3000410	Resistomes & Variants	100	66	sulfonamide resistant sul	sulfonamide antibiotic	Met8742
AAC(6')-Ib10	3002581	Resistomes & Variants	89.2	23	AAC(6')	aminoglycoside antibiotic	Met8742
TEM-243	3005273	Resistomes & Variants	98.92	1969	TEM beta-lactamase	monobactam; cephalosporin; penam; penem	Met8742
dfrA14	3002859	Resistomes & Variants	97.33 - 99.36	56	trimethoprim resistant dihydrofolate reductase dfr	diaminopyrimidine antibiotic	Met8742
MdtK	3001327	Resistomes & Variants	99.37 - 99.79	156	multidrug and toxic compound extrusion (MATE) transporter	fluoroquinolone antibiotic	Met8742
AAC(6')-Iy	3002569	Resistomes & Variants	96.55	52	AAC(6')	aminoglycoside antibiotic	Met8742
ErmC	3000250	Resistomes & Variants	99.18 - 99.59	935	Erm 23S ribosomal RNA methyltransferase	macrolide antibiotic; lincosamide antibiotic; streptogramin antibiotic; streptogramin A antibiotic; streptogramin B antibiotic	Met8742
RbpA	3000245	Resistomes & Variants	89.19	16	RbpA bacterial RNA polymerase-binding protein	rifamycin antibiotic	Met8742
norC	3007010	Resistomes & Variants	61.99 - 70.86	266	major facilitator superfamily (MFS) antibiotic efflux pump	fluoroquinolone antibiotic; disinfecting agents and antiseptics	Met8742
FosBx1	3007372	Resistomes & Variants	59.85	75	fosfomycin thiol transferase	phosphonic acid antibiotic	Met8742
norA	3000391	Resistomes & Variants	98.71 - 99.74	278	major facilitator superfamily (MFS) antibiotic efflux pump	fluoroquinolone antibiotic; disinfecting agents and antiseptics	Met8742
sdrM	3007013	Resistomes & Variants	57.7 - 73.03	216	major facilitator superfamily (MFS) antibiotic efflux pump	fluoroquinolone antibiotic; disinfecting agents and antiseptics	Met8742
sepA	3007012	Resistomes & Variants	70.32	62	small multidrug resistance (SMR) antibiotic efflux pump	disinfecting agents and antiseptics	Met8742
Klebsiella pneumoniae OmpK37	3004122	Resistomes & Variants	96.26	12	General Bacterial Porin with reduced permeability to beta-lactams	monobactam; carbapenem; cephalosporin; cephamycin; penam; penem	Met8742
qacG	3007015	Resistomes & Variants	37.5 - 39.05	28	small multidrug resistance (SMR) antibiotic efflux pump	disinfecting agents and antiseptics	Met8742
PC1 beta-lactamase (blaZ)	3000621	Resistomes & Variants	93.95 - 96.44	568	BlaZ beta-lactamase	penam	Met8742
ErmA	3000347	Resistomes & Variants	100	96	Erm 23S ribosomal RNA methyltransferase	macrolide antibiotic; lincosamide antibiotic; streptogramin antibiotic; streptogramin A antibiotic; streptogramin B antibiotic	Met8742
ANT(4')-Ia	3002623	Resistomes & Variants	99.21 - 99.6	494	ANT(4')	aminoglycoside antibiotic	Met8742
mgrA	3000815	Resistomes & Variants	100	63	ATP-binding cassette (ABC) antibiotic efflux pump; major facilitator superfamily (MFS) antibiotic efflux pump	fluoroquinolone antibiotic; cephalosporin; penam; tetracycline antibiotic; peptide antibiotic; disinfecting agents and antiseptics	Met8742
SAT-4	3002897	Resistomes & Variants	97.97 - 98.77	169	streptothricin acetyltransferase (SAT)	nucleoside antibiotic	Met8742
ANT(9)-Ia	3002630	Resistomes & Variants	99.62	86	ANT(9)	aminoglycoside antibiotic	Met8742
qacA	3003046	Resistomes & Variants	99.81	625	major facilitator superfamily (MFS) antibiotic efflux pump	fluoroquinolone antibiotic	Met8742
Mycobacterium avium gyrA with mutation conferring resistance to Fluoroquinolone	3007473	Resistomes & Variants	70.21 - 73.7	663	fluoroquinolone resistant gyrA	fluoroquinolone antibiotic	Met8742
Mycobacterium tuberculosis rpsL mutations conferring resistance to Streptomycin	3003395	Resistomes & Variants	87.8 - 91.06	162	antibiotic-resistant rpsL	aminoglycoside antibiotic	Met8742
Haemophilus influenzae PBP3 conferring resistance to beta-lactam antibiotics	3004446	Resistomes & Variants	52.34 - 53.11	904	Penicillin-binding protein mutations conferring resistance to beta-lactam antibiotics	cephalosporin; cephamycin; penam	Met8742
Cutibacterium acnes gyrA conferring resistance to fluoroquinolones	3003974	Resistomes & Variants	99.21	123	fluoroquinolone resistant gyrA	fluoroquinolone antibiotic	Met8742
Mycobacterium tuberculosis gyrB mutant conferring resistance to fluoroquinolones	3003459	Resistomes & Variants	90.69	125	fluoroquinolone resistant gyrB	fluoroquinolone antibiotic	Met8742
Escherichia coli gyrA conferring resistance to fluoroquinolones	3003294	Resistomes & Variants	99.66	406	fluoroquinolone resistant gyrA	fluoroquinolone antibiotic	Met8742
Escherichia coli CyaA with mutation conferring resistance to fosfomycin	3003900	Resistomes & Variants	98.47 - 99.29	685	antibiotic-resistant cya adenylate cyclase	phosphonic acid antibiotic	Met8742
Escherichia coli fabI mutations conferring resistance to isoniazid and triclosan	3004045	Resistomes & Variants	99.62	83	antibiotic resistant fabI	disinfecting agents and antiseptics; isoniazid-like antibiotic	Met8742
Escherichia coli GlpT with mutation conferring resistance to fosfomycin	3003889	Resistomes & Variants	99.56 - 99.77	322	antibiotic-resistant GlpT	phosphonic acid antibiotic	Met8742
Morganella morganii gyrB conferring resistance to fluoroquinolones	3003306	Resistomes & Variants	81.09 - 81.84	689	fluoroquinolone resistant gyrB	fluoroquinolone antibiotic	Met8742
Escherichia coli folP with mutation conferring resistance to sulfonamides	3003386	Resistomes & Variants	91.13 - 99.65	213	sulfonamide resistant dihydropteroate synthase folP	sulfonamide antibiotic	Met8742
Escherichia coli rpoB mutants conferring resistance to rifampicin	3003288	Resistomes & Variants	99.93	1242	rifamycin-resistant beta-subunit of RNA polymerase (rpoB)	rifamycin antibiotic	Met8742
Mycobacterium tuberculosis gyrA conferring resistance to fluoroquinolones	3003295	Resistomes & Variants	98.81	86	fluoroquinolone resistant gyrA	fluoroquinolone antibiotic	Met8742
Mycobacterium tuberculosis rpoB mutants conferring resistance to rifampicin	3003283	Resistomes & Variants	98.55 - 99.07	178	rifamycin-resistant beta-subunit of RNA polymerase (rpoB)	rifamycin antibiotic	Met8742
Staphylococcus aureus gyrB conferring resistance to aminocoumarin	3003301	Resistomes & Variants	93.16 - 94.09	604	aminocoumarin resistant gyrB	aminocoumarin antibiotic	Met8742
Staphylococcus aureus parE conferring resistance to fluoroquinolones	3003315	Resistomes & Variants	91.57 - 99.55	703	fluoroquinolone resistant parE	fluoroquinolone antibiotic	Met8742
Staphylococcus aureus gyrA conferring resistance to fluoroquinolones	3003296	Resistomes & Variants	87.68 - 99.66	588	fluoroquinolone resistant gyrA	fluoroquinolone antibiotic	Met8742
Staphylococcus aureus GlpT with mutation conferring resistance to fosfomycin	3003901	Resistomes & Variants	86.64	196	antibiotic-resistant GlpT	phosphonic acid antibiotic	Met8742
Staphylococcus aureus walK with mutation conferring resistance to daptomycin	3003794	Resistomes & Variants	99.67	88	daptomycin resistant walK	peptide antibiotic	Met8742
Staphylococcus aureus UhpT with mutation conferring resistance to fosfomycin	3003902	Resistomes & Variants	99.78	26	antibiotic-resistant UhpT	phosphonic acid antibiotic	Met8742
Staphylococcus aureus rpoB mutants conferring resistance to rifampicin	3003285	Resistomes & Variants	99.58 - 99.83	568	rifamycin-resistant beta-subunit of RNA polymerase (rpoB)	rifamycin antibiotic	Met8742
Staphylococcus aureus ileS with mutation conferring resistance to mupirocin	3003729	Resistomes & Variants	99.24 - 99.56	168	antibiotic-resistant isoleucyl-tRNA synthetase (ileS)	mupirocin-like antibiotic	Met8742
Escherichia coli acrR with mutation conferring multidrug antibiotic resistance	3003807	Resistomes & Variants	90.45 - 100.0	210	resistance-nodulation-cell division (RND) antibiotic efflux pump	fluoroquinolone antibiotic; cephalosporin; glycylcycline; penam; tetracycline antibiotic; rifamycin antibiotic; phenicol antibiotic; disinfecting agents and antiseptics	Met8742
baeR	3000828	Resistomes & Variants	97.55 - 99.58	223	resistance-nodulation-cell division (RND) antibiotic efflux pump	aminoglycoside antibiotic; aminocoumarin antibiotic	Met8742
baeS	3000829	Resistomes & Variants	99.36 - 100.0	675	resistance-nodulation-cell division (RND) antibiotic efflux pump	aminoglycoside antibiotic; aminocoumarin antibiotic	Met8742
Escherichia coli marR mutant conferring antibiotic resistance	3003378	Resistomes & Variants	98.56 - 100.0	39	resistance-nodulation-cell division (RND) antibiotic efflux pump	fluoroquinolone antibiotic; cephalosporin; glycylcycline; penam; tetracycline antibiotic; rifamycin antibiotic; phenicol antibiotic; disinfecting agents and antiseptics	Met8742
Mycobacteroides abscessus 16S rRNA mutation conferring resistance to gentamicin	3003240	CARD	100	16	16s rRNA with mutation conferring resistance to aminoglycoside antibiotics	aminoglycoside antibiotic	Met8752
Cutibacterium acnes 16S rRNA mutation conferring resistance to tetracycline	3003499	CARD	100	11	16S rRNA with mutation conferring resistance to tetracycline derivatives	tetracycline antibiotic	Met8752
Mycolicibacterium smegmatis 16S rRNA (rrsB) mutation conferring resistance to streptomycin	3003541	CARD	100	44	16s rRNA with mutation conferring resistance to aminoglycoside antibiotics	aminoglycoside antibiotic	Met8752
Mycolicibacterium smegmatis 23S rRNA with mutation conferring resistance to clarithromycin	3004169	CARD	100	37	23S rRNA with mutation conferring resistance to macrolide antibiotics	macrolide antibiotic	Met8752
Mycobacteroides abscessus 23S rRNA with mutation conferring resistance to clarithromycin	3004163	CARD	100	65	23S rRNA with mutation conferring resistance to macrolide antibiotics	macrolide antibiotic	Met8752
Streptomyces ambofaciens 23S rRNA with mutation conferring resistance to macrolide antibiotics	3004171	CARD	100	33	23S rRNA with mutation conferring resistance to macrolide antibiotics	macrolide antibiotic	Met8752
Mycobacterium tuberculosis 16S rRNA mutation conferring resistance to viomycin	3003437	Resistomes & Variants	99.93	17	16s rRNA with mutation conferring resistance to peptide antibiotics	peptide antibiotic	Met8752
ErmX	3000596	Resistomes & Variants	84.51 - 90.14	14	Erm 23S ribosomal RNA methyltransferase	macrolide antibiotic; lincosamide antibiotic; streptogramin antibiotic; streptogramin A antibiotic; streptogramin B antibiotic	Met8752
APH(3')-Ia	3002641	Resistomes & Variants	97.79	15	APH(3')	aminoglycoside antibiotic	Met8752
Mycobacterium tuberculosis rpsL mutations conferring resistance to Streptomycin	3003395	Resistomes & Variants	82.93 - 91.06	16	antibiotic-resistant rpsL	aminoglycoside antibiotic	Met8752
dfrF	3002867	CARD; Resistomes & Variants	99.39 - 100.0	202	trimethoprim resistant dihydrofolate reductase dfr	diaminopyrimidine antibiotic	Met8820
APH(2'')-IVa	3002637	CARD	100	12	APH(2'')	aminoglycoside antibiotic	Met8820
tet(W)	3000194	CARD; Resistomes & Variants	95.85 - 100.0	516	tetracycline-resistant ribosomal protection protein	tetracycline antibiotic	Met8820
tet(C)	3000167	CARD; Resistomes & Variants	97.73 - 100.0	4014	major facilitator superfamily (MFS) antibiotic efflux pump	tetracycline antibiotic	Met8820
tet(39)	3000566	CARD	100	16	major facilitator superfamily (MFS) antibiotic efflux pump	tetracycline antibiotic	Met8820
mel	3000616	CARD	100	44	msr-type ABC-F protein	macrolide antibiotic; streptogramin antibiotic	Met8820
lmrD	3002882	CARD	100	12	ATP-binding cassette (ABC) antibiotic efflux pump	lincosamide antibiotic	Met8820
lsaC	3003112	CARD; Resistomes & Variants	99.39 - 100.0	29	lsa-type ABC-F protein	lincosamide antibiotic; streptogramin antibiotic; pleuromutilin antibiotic	Met8820
CfxA3	3003003	CARD	100	137	CfxA beta-lactamase	cephamycin	Met8820
smeB	3003052	CARD	100	25	resistance-nodulation-cell division (RND) antibiotic efflux pump	aminoglycoside antibiotic; cephalosporin; cephamycin; penam	Met8820
Escherichia coli folP with mutation conferring resistance to sulfonamides	3003386	CARD; Resistomes & Variants	99.65 - 100.0	34	sulfonamide resistant dihydropteroate synthase folP	sulfonamide antibiotic	Met8820
Escherichia coli gyrB conferring resistance to aminocoumarin	3003303	CARD	100	135	aminocoumarin resistant gyrB	aminocoumarin antibiotic	Met8820
Staphylococcus aureus rpoC conferring resistance to daptomycin	3003291	CARD	100	52	daptomycin-resistant beta prime subunit of RNA polymerase (rpoC)	peptide antibiotic	Met8820
Escherichia coli 16S rRNA mutation conferring resistance to edeine	3003223	CARD	100	1049	16s rRNA with mutation conferring resistance to peptide antibiotics	peptide antibiotic	Met8820
Mycobacterium tuberculosis 16S rRNA mutation conferring resistance to amikacin	3003481	CARD; Resistomes & Variants	99.87 - 100.0	130	16s rRNA with mutation conferring resistance to aminoglycoside antibiotics	aminoglycoside antibiotic	Met8820
Neisseria gonorrhoeae 16S rRNA mutation conferring resistance to spectinomycin	3003495	CARD	100	82	16s rRNA with mutation conferring resistance to aminoglycoside antibiotics	aminoglycoside antibiotic	Met8820
Clostridioides difficile EF-Tu mutants conferring resistance to elfamycin	3003357	CARD	100	49	elfamycin resistant EF-Tu	elfamycin antibiotic	Met8820
Escherichia coli parE conferring resistance to fluoroquinolones	3003316	CARD; Resistomes & Variants	99.84 - 100.0	64	fluoroquinolone resistant parE	fluoroquinolone antibiotic	Met8820
Salmonella enterica 16S rRNA (rrsD) mutation conferring resistance to spectinomycin	3003512	CARD	100	72	16s rRNA with mutation conferring resistance to aminoglycoside antibiotics	aminoglycoside antibiotic	Met8820
Mycobacterium tuberculosis gyrB mutant conferring resistance to fluoroquinolones	3003459	CARD; Resistomes & Variants	90.69 - 100.0	50	fluoroquinolone resistant gyrB	fluoroquinolone antibiotic	Met8820
Neisseria meningitidis 16S rRNA mutation conferring resistance to spectinomycin	3003497	CARD	100	828	16s rRNA with mutation conferring resistance to aminoglycoside antibiotics	aminoglycoside antibiotic	Met8820
Chlamydophila psittaci 16S rRNA mutation conferring resistance to spectinomycin	3003485	CARD	100	236	16s rRNA with mutation conferring resistance to aminoglycoside antibiotics	aminoglycoside antibiotic	Met8820
Borreliella burgdorferi 16S rRNA mutation conferring resistance to gentamicin	3003504	CARD	100	177	16s rRNA with mutation conferring resistance to aminoglycoside antibiotics	aminoglycoside antibiotic	Met8820
Mycobacteroides abscessus 16S rRNA mutation conferring resistance to gentamicin	3003240	CARD	100	84	16s rRNA with mutation conferring resistance to aminoglycoside antibiotics	aminoglycoside antibiotic	Met8820
Cutibacterium acnes 16S rRNA mutation conferring resistance to tetracycline	3003499	CARD	100	363	16S rRNA with mutation conferring resistance to tetracycline derivatives	tetracycline antibiotic	Met8820
Pseudomonas aeruginosa parE conferring resistance to fluoroquinolones	3003685	CARD	100	15	fluoroquinolone resistant parE	fluoroquinolone antibiotic	Met8820
Mycolicibacterium smegmatis 16S rRNA (rrsB) mutation conferring resistance to streptomycin	3003541	CARD	100	988	16s rRNA with mutation conferring resistance to aminoglycoside antibiotics	aminoglycoside antibiotic	Met8820
Planobispora rosea EF-Tu mutants conferring resistance to inhibitor GE2270A	3003361	CARD; Resistomes & Variants	99.75 - 100.0	30	elfamycin resistant EF-Tu	elfamycin antibiotic	Met8820
Escherichia coli murA with mutation conferring resistance to fosfomycin	3003775	CARD	100	41	antibiotic-resistant murA transferase	phosphonic acid antibiotic	Met8820
Streptomyces cinnamoneus EF-Tu mutants conferring resistance to elfamycin	3003359	CARD	100	56	elfamycin resistant EF-Tu	elfamycin antibiotic	Met8820
Escherichia coli UhpT with mutation conferring resistance to fosfomycin	3003890	CARD; Resistomes & Variants	95.67 - 100.0	84	antibiotic-resistant UhpT	phosphonic acid antibiotic	Met8820
Escherichia coli UhpA with mutation conferring resistance to fosfomycin	3003893	CARD	100	26	antibiotic-resistant UhpT	phosphonic acid antibiotic	Met8820
Clostridioides difficile 23S rRNA with mutation conferring resistance to erythromycin and clindamycin	3004654	CARD; Resistomes & Variants	98.86 - 100.0	1207	23S rRNA with mutation conferring resistance to macrolide antibiotics	macrolide antibiotic; lincosamide antibiotic	Met8820
Helicobacter pylori 16S rRNA mutation conferring resistance to tetracycline	3003510	CARD	100	455	16S rRNA with mutation conferring resistance to tetracycline derivatives	tetracycline antibiotic	Met8820
Staphylococcus aureus 23S rRNA with mutation conferring resistance to linezolid	3004058	CARD; Resistomes & Variants	97.78 - 100.0	1644	23S rRNA with mutation conferring resistance to linezolid antibiotics	macrolide antibiotic; lincosamide antibiotic; streptogramin antibiotic; oxazolidinone antibiotic; glycopeptide antibiotic; phenicol antibiotic; pleuromutilin antibiotic	Met8820
Enterococcus faecium EF-Tu mutants conferring resistance to GE2270A	3003438	CARD	100	43	elfamycin resistant EF-Tu	elfamycin antibiotic	Met8820
Mycobacterium leprae rpoB mutations conferring resistance to rifampicin	3003284	CARD	100	21	rifamycin-resistant beta-subunit of RNA polymerase (rpoB)	rifamycin antibiotic	Met8820
porin OmpC	3004114	CARD	100	31	General Bacterial Porin with reduced permeability to beta-lactams	monobactam; carbapenem; cephalosporin; cephamycin; penam; penem	Met8820
Escherichia coli LamB	3004126	CARD	100	68	Sugar Porin (SP)	fluoroquinolone antibiotic; tetracycline antibiotic	Met8820
Mycoplasma gallisepticum 23S rRNA mutation conferring resistance to pleuromutilin antibiotics	3004159	CARD	100	67	23S rRNA with mutation conferring resistance to pleuromutilin antibiotics	pleuromutilin antibiotic	Met8820
Brachyspira hyodysenteriae 23S rRNA with mutation conferring resistance to tylosin	3004133	CARD	100	132	23S rRNA with mutation conferring resistance to macrolide antibiotics	macrolide antibiotic	Met8820
Moraxella catarrhalis 23S rRNA with mutation conferring resistance to macrolide antibiotics	3004138	CARD	100	397	23S rRNA with mutation conferring resistance to macrolide antibiotics	macrolide antibiotic	Met8820
Propionibacteria 23S rRNA with mutation conferring resistance to macrolide antibiotics	3004161	CARD; Resistomes & Variants	98.63 - 100.0	112	23S rRNA with mutation conferring resistance to macrolide antibiotics	macrolide antibiotic	Met8820
Mycolicibacterium smegmatis 23S rRNA with mutation conferring resistance to clarithromycin	3004169	CARD	100	136	23S rRNA with mutation conferring resistance to macrolide antibiotics	macrolide antibiotic	Met8820
Mycobacterium kansasii 23S rRNA with mutation conferring resistance to clarithromycin	3004168	CARD	100	36	23S rRNA with mutation conferring resistance to macrolide antibiotics	macrolide antibiotic	Met8820
Chlamydomonas reinhardtii 23S rRNA with mutation conferring resistance to erythromycin	3004132	CARD	100	75	23S rRNA with mutation conferring resistance to macrolide antibiotics	macrolide antibiotic	Met8820
Mycobacteroides abscessus 23S rRNA with mutation conferring resistance to clarithromycin	3004163	CARD	100	436	23S rRNA with mutation conferring resistance to macrolide antibiotics	macrolide antibiotic	Met8820
Streptococcus pneumoniae 23S rRNA with mutation conferring resistance to macrolide antibiotics	3004170	CARD	100	963	23S rRNA with mutation conferring resistance to macrolide antibiotics	macrolide antibiotic	Met8820
Mycoplasma hominis 23S rRNA with mutation conferring resistance to macrolide antibiotics	3004176	CARD	100	96	23S rRNA with mutation conferring resistance to macrolide antibiotics	macrolide antibiotic	Met8820
Escherichia coli PtsI with mutation conferring resistance to fosfomycin	3003899	CARD	100	56	antibiotic-resistant ptsI phosphotransferase	phosphonic acid antibiotic	Met8820
Burkholderia dolosa gyrA conferring resistance to fluoroquinolones	3004860	CARD	100	37	fluoroquinolone resistant gyrA	fluoroquinolone antibiotic	Met8820
Neisseria gonorrhoeae 23S rRNA with mutation conferring resistance to azithromycin	3004836	CARD; Resistomes & Variants	99.59 - 100.0	352	23S rRNA with mutation conferring resistance to macrolide antibiotics	macrolide antibiotic	Met8820
mlaD	3005042	CARD	100	17	ATP-binding cassette (ABC) antibiotic efflux pump	oxazolidinone antibiotic; glycopeptide antibiotic	Met8820
mlaF	3005041	CARD	100	42	ATP-binding cassette (ABC) antibiotic efflux pump	oxazolidinone antibiotic; glycopeptide antibiotic	Met8820
Thermus thermophilus 23s rRNA conferring resistance to pleuromutilin antibiotics	3005083	CARD	100	95	23S rRNA with mutation conferring resistance to pleuromutilin antibiotics	pleuromutilin antibiotic	Met8820
23S rRNA (adenine(2058)-N(6))-methyltransferase Erm(A)	3005099	CARD; Resistomes & Variants	99.59 - 100.0	52	Erm 23S ribosomal RNA methyltransferase	macrolide antibiotic; lincosamide antibiotic; streptogramin antibiotic	Met8820
Mycoplasmopsis fermentans 23S rRNA with mutation conferring resistance to macrolide antibiotics	3004177	CARD	100	208	23S rRNA with mutation conferring resistance to macrolide antibiotics	macrolide antibiotic	Met8820
Escherichia coli 16S rRNA (rrsH) mutation conferring resistance to spectinomycin	3003372	CARD	100	18	16s rRNA with mutation conferring resistance to aminoglycoside antibiotics	aminoglycoside antibiotic	Met8820
Chlamydomonas reinhardtii 16S rRNA (rrnS) mutation conferring resistance to streptomycin	3003978	CARD	100	195	16s rRNA with mutation conferring resistance to aminoglycoside antibiotics	aminoglycoside antibiotic	Met8820
Mycobacterium tuberculosis rpsA mutations conferring resistance to pyrazinamide	3004721	CARD	100	19	pyrazinamide resistant rpsA	pyrazine antibiotic	Met8820
Escherichia coli fabG mutations conferring resistance to triclosan	3004049	CARD	100	29	antibiotic resistant fabG	disinfecting agents and antiseptics	Met8820
Escherichia coli mipA	3004127	CARD	100	24	MipA-interacting Protein	fluoroquinolone antibiotic; aminoglycoside antibiotic	Met8820
Streptomyces ambofaciens 23S rRNA with mutation conferring resistance to macrolide antibiotics	3004171	CARD	100	258	23S rRNA with mutation conferring resistance to macrolide antibiotics	macrolide antibiotic	Met8820
Treponema pallidum 23S rRNA with mutation conferring resistance to erythromycin	3007759	CARD	100	162	23S rRNA with mutation conferring resistance to macrolide antibiotics	macrolide antibiotic	Met8820
Campylobacter jejuni 23S rRNA with mutation conferring resistance to erythromycin	3004546	Resistomes & Variants	98.59 - 99.73	162	23S rRNA with mutation conferring resistance to macrolide antibiotics	macrolide antibiotic	Met8820
Chlamydia trachomatis 23S rRNA with mutation conferring resistance to macrolide antibiotics	3004174	Resistomes & Variants	98.23 - 99.32	452	23S rRNA with mutation conferring resistance to macrolide antibiotics	macrolide antibiotic	Met8820
Mycoplasma pneumoniae 23S rRNA mutation conferring resistance to erythromycin	3004179	Resistomes & Variants	99.62	58	23S rRNA with mutation conferring resistance to macrolide antibiotics	macrolide antibiotic	Met8820
Escherichia coli 23S rRNA with mutation conferring resistance to oxazolidinone antibiotics	3004173	Resistomes & Variants	98.9 - 99.59	983	23S rRNA with mutation conferring resistance to oxazolidinone antibiotics	oxazolidinone antibiotic	Met8820
Pasteurella multocida 16S rRNA mutation conferring resistance to spectinomycin	3003493	Resistomes & Variants	99.68	149	16s rRNA with mutation conferring resistance to aminoglycoside antibiotics	aminoglycoside antibiotic	Met8820
Mycobacterium intracellulare 23S rRNA with mutation conferring resistance to clarithromycin	3004166	Resistomes & Variants	99.9	30	23S rRNA with mutation conferring resistance to macrolide antibiotics	macrolide antibiotic	Met8820
vanG	3002909	Resistomes & Variants	36.91 - 54.26	398	glycopeptide resistance gene cluster; Van ligase	glycopeptide antibiotic	Met8820
OXA-420	3003116	Resistomes & Variants	99.22	16	OXA beta-lactamase; OXA-58-like beta-lactamase	carbapenem; penam	Met8820
mphE	3003741	Resistomes & Variants	96.38	11	macrolide phosphotransferase (MPH)	macrolide antibiotic	Met8820
vanY gene in vanB cluster	3002956	Resistomes & Variants	32.8 - 49.72	277	vanY; glycopeptide resistance gene cluster	glycopeptide antibiotic	Met8820
ErmG	3000522	Resistomes & Variants	99.18	16	Erm 23S ribosomal RNA methyltransferase	macrolide antibiotic; lincosamide antibiotic; streptogramin antibiotic; streptogramin A antibiotic; streptogramin B antibiotic	Met8820
vanT gene in vanG cluster	3002972	Resistomes & Variants	29.59 - 43.85	654	glycopeptide resistance gene cluster; vanT	glycopeptide antibiotic	Met8820
ErmX	3000596	Resistomes & Variants	83.8 - 90.49	90	Erm 23S ribosomal RNA methyltransferase	macrolide antibiotic; lincosamide antibiotic; streptogramin antibiotic; streptogramin A antibiotic; streptogramin B antibiotic	Met8820
cmx	3002703	Resistomes & Variants	100	26	major facilitator superfamily (MFS) antibiotic efflux pump	phenicol antibiotic	Met8820
Mef(En2)	3004659	Resistomes & Variants	99.5	46	major facilitator superfamily (MFS) antibiotic efflux pump	macrolide antibiotic; lincosamide antibiotic	Met8820
vanU gene in vanG cluster	3004253	Resistomes & Variants	80.6	12	glycopeptide resistance gene cluster; vanU	glycopeptide antibiotic	Met8820
APH(2'')-IIa	3002635	Resistomes & Variants	95.65 - 99.0	28	APH(2'')	aminoglycoside antibiotic	Met8820
AAC(6')-Im	3004629	Resistomes & Variants	100	22	AAC(6')	aminoglycoside antibiotic	Met8820
Escherichia coli mdfA	3001328	Resistomes & Variants	96.1 - 96.83	58	major facilitator superfamily (MFS) antibiotic efflux pump	tetracycline antibiotic; disinfecting agents and antiseptics	Met8820
msbA	3003950	Resistomes & Variants	94.67 - 100.0	50	ATP-binding cassette (ABC) antibiotic efflux pump	nitroimidazole antibiotic	Met8820
leuO	3003843	Resistomes & Variants	80.89 - 99.36	65	major facilitator superfamily (MFS) antibiotic efflux pump	nucleoside antibiotic; disinfecting agents and antiseptics	Met8820
AcrE	3000499	Resistomes & Variants	95.31 - 100.0	54	resistance-nodulation-cell division (RND) antibiotic efflux pump	fluoroquinolone antibiotic; cephalosporin; cephamycin; penam	Met8820
cpxA	3000830	Resistomes & Variants	99.78 - 100.0	62	resistance-nodulation-cell division (RND) antibiotic efflux pump	aminoglycoside antibiotic; aminocoumarin antibiotic	Met8820
emrA	3000027	Resistomes & Variants	99.49 - 99.74	32	major facilitator superfamily (MFS) antibiotic efflux pump	fluoroquinolone antibiotic	Met8820
mdtN	3003548	Resistomes & Variants	98.51 - 100.0	153	major facilitator superfamily (MFS) antibiotic efflux pump	nucleoside antibiotic; disinfecting agents and antiseptics	Met8820
ugd	3003577	Resistomes & Variants	98.97 - 99.74	48	pmr phosphoethanolamine transferase	peptide antibiotic	Met8820
mdtO	3003549	Resistomes & Variants	97.51 - 99.85	47	major facilitator superfamily (MFS) antibiotic efflux pump	nucleoside antibiotic; disinfecting agents and antiseptics	Met8820
bacA	3002986	Resistomes & Variants	100	18	undecaprenyl pyrophosphate related proteins	peptide antibiotic	Met8820
mdtE	3000795	Resistomes & Variants	97.4 - 100.0	53	resistance-nodulation-cell division (RND) antibiotic efflux pump	macrolide antibiotic; fluoroquinolone antibiotic; penam	Met8820
Escherichia coli emrE	3004039	Resistomes & Variants	97.27 - 99.09	28	small multidrug resistance (SMR) antibiotic efflux pump	macrolide antibiotic	Met8820
kdpE	3003841	Resistomes & Variants	91.74 - 100.0	312	kdpDE	aminoglycoside antibiotic	Met8820
mdtF	3000796	Resistomes & Variants	99.9 - 100.0	148	resistance-nodulation-cell division (RND) antibiotic efflux pump	macrolide antibiotic; fluoroquinolone antibiotic; penam	Met8820
gadW	3003838	Resistomes & Variants	97.11 - 100.0	35	resistance-nodulation-cell division (RND) antibiotic efflux pump	macrolide antibiotic; fluoroquinolone antibiotic; penam	Met8820
catA1	3002683	Resistomes & Variants	100	64	chloramphenicol acetyltransferase (CAT)	phenicol antibiotic	Met8820
evgS	3000833	Resistomes & Variants	98.75 - 99.92	129	major facilitator superfamily (MFS) antibiotic efflux pump; resistance-nodulation-cell division (RND) antibiotic efflux pump	macrolide antibiotic; fluoroquinolone antibiotic; penam; tetracycline antibiotic	Met8820
emrK	3000206	Resistomes & Variants	96.78 - 99.72	55	major facilitator superfamily (MFS) antibiotic efflux pump	tetracycline antibiotic	Met8820
emrB	3000074	Resistomes & Variants	99.8 - 100.0	48	major facilitator superfamily (MFS) antibiotic efflux pump	fluoroquinolone antibiotic	Met8820
AcrF	3000502	Resistomes & Variants	99.23 - 99.42	139	resistance-nodulation-cell division (RND) antibiotic efflux pump	fluoroquinolone antibiotic; cephalosporin; cephamycin; penam	Met8820
gadX	3000508	Resistomes & Variants	98.1 - 100.0	75	resistance-nodulation-cell division (RND) antibiotic efflux pump	macrolide antibiotic; fluoroquinolone antibiotic; penam	Met8820
eptA	3003576	Resistomes & Variants	96.3 - 99.82	168	pmr phosphoethanolamine transferase	peptide antibiotic	Met8820
Escherichia coli acrA	3004043	Resistomes & Variants	91.69 - 100.0	46	resistance-nodulation-cell division (RND) antibiotic efflux pump	fluoroquinolone antibiotic; cephalosporin; glycylcycline; penam; tetracycline antibiotic; rifamycin antibiotic; phenicol antibiotic; disinfecting agents and antiseptics	Met8820
PmrF	3003578	Resistomes & Variants	97.47 - 100.0	35	pmr phosphoethanolamine transferase	peptide antibiotic	Met8820
emrY	3000254	Resistomes & Variants	99.22 - 99.4	61	major facilitator superfamily (MFS) antibiotic efflux pump	tetracycline antibiotic	Met8820
qacJ	3007014	Resistomes & Variants	43.75 - 76.0	459	small multidrug resistance (SMR) antibiotic efflux pump	disinfecting agents and antiseptics	Met8820
H-NS	3000676	Resistomes & Variants	99.27 - 100.0	23	major facilitator superfamily (MFS) antibiotic efflux pump; resistance-nodulation-cell division (RND) antibiotic efflux pump	macrolide antibiotic; fluoroquinolone antibiotic; cephalosporin; cephamycin; penam; tetracycline antibiotic	Met8820
mdtM	3001214	Resistomes & Variants	93.6 - 99.76	106	major facilitator superfamily (MFS) antibiotic efflux pump	fluoroquinolone antibiotic; lincosamide antibiotic; nucleoside antibiotic; phenicol antibiotic; disinfecting agents and antiseptics	Met8820
CRP	3000518	Resistomes & Variants	99.51 - 99.52	22	resistance-nodulation-cell division (RND) antibiotic efflux pump	macrolide antibiotic; fluoroquinolone antibiotic; penam	Met8820
mdtG	3001329	Resistomes & Variants	99.74 - 100.0	42	major facilitator superfamily (MFS) antibiotic efflux pump	phosphonic acid antibiotic	Met8820
evgA	3000832	Resistomes & Variants	99.51	30	major facilitator superfamily (MFS) antibiotic efflux pump; resistance-nodulation-cell division (RND) antibiotic efflux pump	macrolide antibiotic; fluoroquinolone antibiotic; penam; tetracycline antibiotic	Met8820
TolC	3000237	Resistomes & Variants	100	46	ATP-binding cassette (ABC) antibiotic efflux pump; major facilitator superfamily (MFS) antibiotic efflux pump; resistance-nodulation-cell division (RND) antibiotic efflux pump	macrolide antibiotic; fluoroquinolone antibiotic; aminoglycoside antibiotic; carbapenem; cephalosporin; glycylcycline; cephamycin; penam; tetracycline antibiotic; peptide antibiotic; aminocoumarin antibiotic; rifamycin antibiotic; phenicol antibiotic; penem; disinfecting agents and antiseptics	Met8820
acrB	3000216	Resistomes & Variants	99.9 - 100.0	861	resistance-nodulation-cell division (RND) antibiotic efflux pump	fluoroquinolone antibiotic; cephalosporin; glycylcycline; penam; tetracycline antibiotic; rifamycin antibiotic; phenicol antibiotic; disinfecting agents and antiseptics	Met8820
rsmA	3005069	Resistomes & Variants	82.26 - 85.25	14	resistance-nodulation-cell division (RND) antibiotic efflux pump	fluoroquinolone antibiotic; diaminopyrimidine antibiotic; phenicol antibiotic	Met8820
Klebsiella pneumoniae KpnE	3004580	Resistomes & Variants	82.2	14	small multidrug resistance (SMR) antibiotic efflux pump	macrolide antibiotic; aminoglycoside antibiotic; cephalosporin; tetracycline antibiotic; peptide antibiotic; rifamycin antibiotic; disinfecting agents and antiseptics	Met8820
YojI	3003952	Resistomes & Variants	99.63 - 100.0	56	ATP-binding cassette (ABC) antibiotic efflux pump	peptide antibiotic	Met8820
AcrS	3000656	Resistomes & Variants	99.09 - 99.53	37	resistance-nodulation-cell division (RND) antibiotic efflux pump	fluoroquinolone antibiotic; cephalosporin; glycylcycline; cephamycin; penam; tetracycline antibiotic; rifamycin antibiotic; phenicol antibiotic; disinfecting agents and antiseptics	Met8820
acrD	3000491	Resistomes & Variants	99.9	96	resistance-nodulation-cell division (RND) antibiotic efflux pump	aminoglycoside antibiotic	Met8820
TEM-243	3005273	Resistomes & Variants	97.48	18	TEM beta-lactamase	monobactam; cephalosporin; penam; penem	Met8820
emrR	3000516	Resistomes & Variants	99.43 - 100.0	10	major facilitator superfamily (MFS) antibiotic efflux pump	fluoroquinolone antibiotic	Met8820
sepA	3007012	Resistomes & Variants	70.32 - 70.55	15	small multidrug resistance (SMR) antibiotic efflux pump	disinfecting agents and antiseptics	Met8820
sdrM	3007013	Resistomes & Variants	68.03 - 73.26	22	major facilitator superfamily (MFS) antibiotic efflux pump	fluoroquinolone antibiotic; disinfecting agents and antiseptics	Met8820
TEM-244	3007453	Resistomes & Variants	97.71	63	TEM beta-lactamase	monobactam; cephalosporin; penam; penem	Met8820
lnuC	3002837	Resistomes & Variants	97.56	26	lincosamide nucleotidyltransferase (LNU)	lincosamide antibiotic	Met8820
APH(3')-IIIa	3002647	Resistomes & Variants	98.86 - 99.62	24	APH(3')	aminoglycoside antibiotic	Met8820
aad(6)	3002628	Resistomes & Variants	99.64 - 100.0	20	ANT(6)	aminoglycoside antibiotic	Met8820
tet(40)	3000567	Resistomes & Variants	96.8 - 98.77	281	major facilitator superfamily (MFS) antibiotic efflux pump	tetracycline antibiotic	Met8820
vanY gene in vanG cluster	3002959	Resistomes & Variants	33.83 - 43.55	233	vanY; glycopeptide resistance gene cluster	glycopeptide antibiotic	Met8820
ErmB	3000375	Resistomes & Variants	97.49 - 99.18	146	Erm 23S ribosomal RNA methyltransferase	macrolide antibiotic; lincosamide antibiotic; streptogramin antibiotic; streptogramin A antibiotic; streptogramin B antibiotic	Met8820
Enterococcus faecalis chloramphenicol acetyltransferase	3004458	Resistomes & Variants	96.28	38	chloramphenicol acetyltransferase (CAT)	phenicol antibiotic	Met8820
mef(H)	3007047	Resistomes & Variants	100	14	major facilitator superfamily (MFS) antibiotic efflux pump	macrolide antibiotic	Met8820
vanXY gene in vanG cluster	3003069	Resistomes & Variants	45.6	61	glycopeptide resistance gene cluster; vanXY	glycopeptide antibiotic	Met8820
PC1 beta-lactamase (blaZ)	3000621	Resistomes & Variants	94.31 - 96.44	45	BlaZ beta-lactamase	penam	Met8820
ErmC	3000250	Resistomes & Variants	99.04 - 99.59	273	Erm 23S ribosomal RNA methyltransferase	macrolide antibiotic; lincosamide antibiotic; streptogramin antibiotic; streptogramin A antibiotic; streptogramin B antibiotic	Met8820
AAC(3)-IIb	3002534	Resistomes & Variants	74.91	42	AAC(3)	aminoglycoside antibiotic	Met8820
basS	3003583	Resistomes & Variants	98.95	15	pmr phosphoethanolamine transferase	peptide antibiotic	Met8820
ANT(4')-Ia	3002623	Resistomes & Variants	99.21 - 99.6	26	ANT(4')	aminoglycoside antibiotic	Met8820
Staphylococcus aureus mupA conferring resistance to mupirocin	3000521	Resistomes & Variants	99.61	51	antibiotic-resistant isoleucyl-tRNA synthetase (ileS)	mupirocin-like antibiotic	Met8820
mecA	3000617	Resistomes & Variants	99.25	14	methicillin resistant PBP2	penam	Met8820
qacA	3003046	Resistomes & Variants	99.61 - 99.81	48	major facilitator superfamily (MFS) antibiotic efflux pump	fluoroquinolone antibiotic	Met8820
Mycobacterium tuberculosis rpsL mutations conferring resistance to Streptomycin	3003395	Resistomes & Variants	82.93 - 98.37	57	antibiotic-resistant rpsL	aminoglycoside antibiotic	Met8820
Mycobacterium avium gyrA with mutation conferring resistance to Fluoroquinolone	3007473	Resistomes & Variants	70.21 - 73.7	142	fluoroquinolone resistant gyrA	fluoroquinolone antibiotic	Met8820
Haemophilus influenzae PBP3 conferring resistance to beta-lactam antibiotics	3004446	Resistomes & Variants	52.34 - 53.11	135	Penicillin-binding protein mutations conferring resistance to beta-lactam antibiotics	cephalosporin; cephamycin; penam	Met8820
Escherichia coli nfsA mutations conferring resistance to nitrofurantoin	3003751	Resistomes & Variants	98.33 - 98.75	12	antibiotic resistant nfsA	nitrofuran antibiotic	Met8820
Escherichia coli rpoB mutants conferring resistance to rifampicin	3003288	Resistomes & Variants	97.91 - 99.93	278	rifamycin-resistant beta-subunit of RNA polymerase (rpoB)	rifamycin antibiotic	Met8820
Escherichia coli CyaA with mutation conferring resistance to fosfomycin	3003900	Resistomes & Variants	99.06 - 99.29	131	antibiotic-resistant cya adenylate cyclase	phosphonic acid antibiotic	Met8820
Escherichia coli fabI mutations conferring resistance to isoniazid and triclosan	3004045	Resistomes & Variants	99.62	32	antibiotic resistant fabI	disinfecting agents and antiseptics; isoniazid-like antibiotic	Met8820
Escherichia coli ompF with mutation conferring resistance to beta-lactam antibiotics	3003390	Resistomes & Variants	98.62 - 99.72	50	General Bacterial Porin with reduced permeability to beta-lactams	monobactam; carbapenem; cephalosporin; cephamycin; penam; penem	Met8820
Escherichia coli gyrA conferring resistance to fluoroquinolones	3003294	Resistomes & Variants	99.66	79	fluoroquinolone resistant gyrA	fluoroquinolone antibiotic	Met8820
Mycobacterium tuberculosis rpoB mutants conferring resistance to rifampicin	3003283	Resistomes & Variants	98.55 - 99.07	63	rifamycin-resistant beta-subunit of RNA polymerase (rpoB)	rifamycin antibiotic	Met8820
Staphylococcus aureus parE conferring resistance to fluoroquinolones	3003315	Resistomes & Variants	91.42 - 99.55	45	fluoroquinolone resistant parE	fluoroquinolone antibiotic	Met8820
Staphylococcus aureus fusA with mutation conferring resistance to fusidic acid	3003735	Resistomes & Variants	99.86	56	antibiotic resistant fusA	fusidane antibiotic	Met8820
Escherichia coli marR mutant conferring antibiotic resistance	3003378	Resistomes & Variants	97.92 - 100.0	21	resistance-nodulation-cell division (RND) antibiotic efflux pump	fluoroquinolone antibiotic; cephalosporin; glycylcycline; penam; tetracycline antibiotic; rifamycin antibiotic; phenicol antibiotic; disinfecting agents and antiseptics	Met8820
baeS	3000829	Resistomes & Variants	98.72 - 100.0	85	resistance-nodulation-cell division (RND) antibiotic efflux pump	aminoglycoside antibiotic; aminocoumarin antibiotic	Met8820
baeR	3000828	Resistomes & Variants	97.55 - 99.58	25	resistance-nodulation-cell division (RND) antibiotic efflux pump	aminoglycoside antibiotic; aminocoumarin antibiotic	Met8820
Escherichia coli soxR with mutation conferring antibiotic resistance	3003381	Resistomes & Variants	98.69 - 100.0	17	ATP-binding cassette (ABC) antibiotic efflux pump; major facilitator superfamily (MFS) antibiotic efflux pump; resistance-nodulation-cell division (RND) antibiotic efflux pump	fluoroquinolone antibiotic; cephalosporin; glycylcycline; penam; tetracycline antibiotic; rifamycin antibiotic; phenicol antibiotic; disinfecting agents and antiseptics	Met8820
Escherichia coli soxS with mutation conferring antibiotic resistance	3003511	Resistomes & Variants	99.07 - 100.0	10	ATP-binding cassette (ABC) antibiotic efflux pump; major facilitator superfamily (MFS) antibiotic efflux pump; resistance-nodulation-cell division (RND) antibiotic efflux pump; General Bacterial Porin with reduced permeability to beta-lactams	fluoroquinolone antibiotic; monobactam; carbapenem; cephalosporin; glycylcycline; cephamycin; penam; tetracycline antibiotic; rifamycin antibiotic; phenicol antibiotic; penem; disinfecting agents and antiseptics	Met8820
Escherichia coli acrR with mutation conferring multidrug antibiotic resistance	3003807	Resistomes & Variants	99.53 - 100.0	19	resistance-nodulation-cell division (RND) antibiotic efflux pump	fluoroquinolone antibiotic; cephalosporin; glycylcycline; penam; tetracycline antibiotic; rifamycin antibiotic; phenicol antibiotic; disinfecting agents and antiseptics	Met8820
Escherichia coli 16S rRNA mutation conferring resistance to edeine	3003223	CARD	100	496	16s rRNA with mutation conferring resistance to peptide antibiotics	peptide antibiotic	Met9121
Salmonella enterica 16S rRNA (rrsD) mutation conferring resistance to spectinomycin	3003512	CARD	100	177	16s rRNA with mutation conferring resistance to aminoglycoside antibiotics	aminoglycoside antibiotic	Met9121
Cutibacterium acnes 16S rRNA mutation conferring resistance to tetracycline	3003499	Resistomes & Variants	99.87	74	16S rRNA with mutation conferring resistance to tetracycline derivatives	tetracycline antibiotic	Met9121
Escherichia coli 23S rRNA with mutation conferring resistance to oxazolidinone antibiotics	3004173	Resistomes & Variants	99.59	516	23S rRNA with mutation conferring resistance to oxazolidinone antibiotics	oxazolidinone antibiotic	Met9121
qacJ	3007014	Resistomes & Variants	46.91	65	small multidrug resistance (SMR) antibiotic efflux pump	disinfecting agents and antiseptics	Met9121
APH(3'')-Ib	3002639	Resistomes & Variants	99.25	101	APH(3'')	aminoglycoside antibiotic	Met9121
EC-5	3006880	Resistomes & Variants	98.94	120	EC beta-lactamase	cephalosporin	Met9121
APH(3')-Ia	3002641	Resistomes & Variants	97.05	138	APH(3')	aminoglycoside antibiotic	Met9121
H-NS	3000676	Resistomes & Variants	94.07 - 100.0	132	major facilitator superfamily (MFS) antibiotic efflux pump; resistance-nodulation-cell division (RND) antibiotic efflux pump	macrolide antibiotic; fluoroquinolone antibiotic; cephalosporin; cephamycin; penam; tetracycline antibiotic	Met9121
AAC(6')-Ib10	3002581	Resistomes & Variants	89.2	97	AAC(6')	aminoglycoside antibiotic	Met9121
TEM-244	3007453	Resistomes & Variants	97.71	214	TEM beta-lactamase	monobactam; cephalosporin; penam; penem	Met9121
AAC(6')-Ib-cr6	3005116	Resistomes & Variants	98.99	258	AAC(6'); AAC(6')-Ib-cr	fluoroquinolone antibiotic; aminoglycoside antibiotic	Met9121
Klebsiella pneumoniae KpnF	3004583	Resistomes & Variants	68.81	32	small multidrug resistance (SMR) antibiotic efflux pump	macrolide antibiotic; aminoglycoside antibiotic; cephalosporin; tetracycline antibiotic; peptide antibiotic; rifamycin antibiotic; disinfecting agents and antiseptics	Met9121
Mycobacterium tuberculosis rpsL mutations conferring resistance to Streptomycin	3003395	Resistomes & Variants	82.11 - 86.99	16	antibiotic-resistant rpsL	aminoglycoside antibiotic	Met9121
gadX	3000508	CARD; Resistomes & Variants	98.1 - 100.0	4998	resistance-nodulation-cell division (RND) antibiotic efflux pump	macrolide antibiotic; fluoroquinolone antibiotic; penam	Met9117
tet(C)	3000167	CARD; Resistomes & Variants	99.24 - 100.0	477	major facilitator superfamily (MFS) antibiotic efflux pump	tetracycline antibiotic	Met9117
evgA	3000832	CARD; Resistomes & Variants	99.51 - 100.0	1677	major facilitator superfamily (MFS) antibiotic efflux pump; resistance-nodulation-cell division (RND) antibiotic efflux pump	macrolide antibiotic; fluoroquinolone antibiotic; penam; tetracycline antibiotic	Met9117
mdtM	3001214	CARD; Resistomes & Variants	93.6 - 100.0	7641	major facilitator superfamily (MFS) antibiotic efflux pump	fluoroquinolone antibiotic; lincosamide antibiotic; nucleoside antibiotic; phenicol antibiotic; disinfecting agents and antiseptics	Met9117
evgS	3000833	CARD; Resistomes & Variants	97.91 - 100.0	9333	major facilitator superfamily (MFS) antibiotic efflux pump; resistance-nodulation-cell division (RND) antibiotic efflux pump	macrolide antibiotic; fluoroquinolone antibiotic; penam; tetracycline antibiotic	Met9117
mdtN	3003548	CARD; Resistomes & Variants	98.22 - 100.0	11545	major facilitator superfamily (MFS) antibiotic efflux pump	nucleoside antibiotic; disinfecting agents and antiseptics	Met9117
mdtE	3000795	CARD; Resistomes & Variants	97.66 - 100.0	4143	resistance-nodulation-cell division (RND) antibiotic efflux pump	macrolide antibiotic; fluoroquinolone antibiotic; penam	Met9117
marA	3000263	CARD; Resistomes & Variants	96.8 - 100.0	1029	resistance-nodulation-cell division (RND) antibiotic efflux pump; General Bacterial Porin with reduced permeability to beta-lactams	fluoroquinolone antibiotic; monobactam; carbapenem; cephalosporin; glycylcycline; cephamycin; penam; tetracycline antibiotic; rifamycin antibiotic; phenicol antibiotic; penem; disinfecting agents and antiseptics	Met9117
Escherichia coli folP with mutation conferring resistance to sulfonamides	3003386	CARD; Resistomes & Variants	99.65 - 100.0	2627	sulfonamide resistant dihydropteroate synthase folP	sulfonamide antibiotic	Met9117
Escherichia coli gyrB conferring resistance to aminocoumarin	3003303	CARD	100	7318	aminocoumarin resistant gyrB	aminocoumarin antibiotic	Met9117
PmrF	3003578	CARD; Resistomes & Variants	97.47 - 100.0	3379	pmr phosphoethanolamine transferase	peptide antibiotic	Met9117
Escherichia coli 16S rRNA mutation conferring resistance to edeine	3003223	CARD	100	24283	16s rRNA with mutation conferring resistance to peptide antibiotics	peptide antibiotic	Met9117
Neisseria gonorrhoeae 16S rRNA mutation conferring resistance to spectinomycin	3003495	CARD	100	71	16s rRNA with mutation conferring resistance to aminoglycoside antibiotics	aminoglycoside antibiotic	Met9117
Escherichia coli EF-Tu mutants conferring resistance to Pulvomycin	3003369	CARD; Resistomes & Variants	86.51 - 100.0	10996	elfamycin resistant EF-Tu	elfamycin antibiotic	Met9117
Escherichia coli soxR with mutation conferring antibiotic resistance	3003381	CARD; Resistomes & Variants	98.69 - 100.0	1766	ATP-binding cassette (ABC) antibiotic efflux pump; major facilitator superfamily (MFS) antibiotic efflux pump; resistance-nodulation-cell division (RND) antibiotic efflux pump	fluoroquinolone antibiotic; cephalosporin; glycylcycline; penam; tetracycline antibiotic; rifamycin antibiotic; phenicol antibiotic; disinfecting agents and antiseptics	Met9117
Escherichia coli parE conferring resistance to fluoroquinolones	3003316	CARD; Resistomes & Variants	99.84 - 100.0	4946	fluoroquinolone resistant parE	fluoroquinolone antibiotic	Met9117
Escherichia coli soxS with mutation conferring antibiotic resistance	3003511	CARD; Resistomes & Variants	98.13 - 100.0	1332	ATP-binding cassette (ABC) antibiotic efflux pump; major facilitator superfamily (MFS) antibiotic efflux pump; resistance-nodulation-cell division (RND) antibiotic efflux pump; General Bacterial Porin with reduced permeability to beta-lactams	fluoroquinolone antibiotic; monobactam; carbapenem; cephalosporin; glycylcycline; cephamycin; penam; tetracycline antibiotic; rifamycin antibiotic; phenicol antibiotic; penem; disinfecting agents and antiseptics	Met9117
Salmonella enterica 16S rRNA (rrsD) mutation conferring resistance to spectinomycin	3003512	CARD	100	1694	16s rRNA with mutation conferring resistance to aminoglycoside antibiotics	aminoglycoside antibiotic	Met9117
Escherichia coli parC conferring resistance to fluoroquinolones	3003308	CARD; Resistomes & Variants	94.15 - 100.0	6274	fluoroquinolone resistant parC	fluoroquinolone antibiotic	Met9117
Escherichia coli 16S rRNA (rrsC) mutation conferring resistance to kasugamicin	3003333	CARD; Resistomes & Variants	98.7 - 100.0	2399	16s rRNA with mutation conferring resistance to aminoglycoside antibiotics	aminoglycoside antibiotic	Met9117
Escherichia coli murA with mutation conferring resistance to fosfomycin	3003775	CARD	100	3685	antibiotic-resistant murA transferase	phosphonic acid antibiotic	Met9117
Escherichia coli UhpT with mutation conferring resistance to fosfomycin	3003890	CARD; Resistomes & Variants	95.03 - 100.0	4406	antibiotic-resistant UhpT	phosphonic acid antibiotic	Met9117
Escherichia coli UhpA with mutation conferring resistance to fosfomycin	3003893	CARD	100	1920	antibiotic-resistant UhpT	phosphonic acid antibiotic	Met9117
Shigella flexneri gyrA conferring resistance to fluoroquinolones	3003940	CARD	100	238	fluoroquinolone resistant gyrA	fluoroquinolone antibiotic	Met9117
Helicobacter pylori 16S rRNA mutation conferring resistance to tetracycline	3003510	CARD	100	18	16S rRNA with mutation conferring resistance to tetracycline derivatives	tetracycline antibiotic	Met9117
Escherichia coli acrA	3004043	CARD; Resistomes & Variants	91.69 - 100.0	3143	resistance-nodulation-cell division (RND) antibiotic efflux pump	fluoroquinolone antibiotic; cephalosporin; glycylcycline; penam; tetracycline antibiotic; rifamycin antibiotic; phenicol antibiotic; disinfecting agents and antiseptics	Met9117
Escherichia coli nfsA mutations conferring resistance to nitrofurantoin	3003751	CARD	100	1831	antibiotic resistant nfsA	nitrofuran antibiotic	Met9117
porin OmpC	3004114	CARD	100	2770	General Bacterial Porin with reduced permeability to beta-lactams	monobactam; carbapenem; cephalosporin; cephamycin; penam; penem	Met9117
Escherichia coli LamB	3004126	CARD	100	4221	Sugar Porin (SP)	fluoroquinolone antibiotic; tetracycline antibiotic	Met9117
Moraxella catarrhalis 23S rRNA with mutation conferring resistance to macrolide antibiotics	3004138	CARD	100	21	23S rRNA with mutation conferring resistance to macrolide antibiotics	macrolide antibiotic	Met9117
Escherichia coli 23S rRNA with mutation conferring resistance to clindamycin	3004149	CARD; Resistomes & Variants	99.07 - 100.0	2215	23S rRNA with mutation conferring resistance to lincosamide antibiotics	lincosamide antibiotic	Met9117
Streptococcus pneumoniae 23S rRNA with mutation conferring resistance to macrolide antibiotics	3004170	CARD	100	20	23S rRNA with mutation conferring resistance to macrolide antibiotics	macrolide antibiotic	Met9117
Escherichia coli PtsI with mutation conferring resistance to fosfomycin	3003899	CARD	100	4647	antibiotic-resistant ptsI phosphotransferase	phosphonic acid antibiotic	Met9117
mlaD	3005042	CARD	100	1791	ATP-binding cassette (ABC) antibiotic efflux pump	oxazolidinone antibiotic; glycopeptide antibiotic	Met9117
mlaF	3005041	CARD	100	2438	ATP-binding cassette (ABC) antibiotic efflux pump	oxazolidinone antibiotic; glycopeptide antibiotic	Met9117
Escherichia coli ompF with mutation conferring resistance to beta-lactam antibiotics	3003390	CARD; Resistomes & Variants	98.62 - 100.0	2787	General Bacterial Porin with reduced permeability to beta-lactams	monobactam; carbapenem; cephalosporin; cephamycin; penam; penem	Met9117
Staphylococcus aureus fusE with mutation conferring resistance to fusidic acid	3003737	CARD	100	18	antibiotic resistant fusE	fusidane antibiotic	Met9117
Escherichia coli 16S rRNA (rrsH) mutation conferring resistance to spectinomycin	3003372	CARD	100	735	16s rRNA with mutation conferring resistance to aminoglycoside antibiotics	aminoglycoside antibiotic	Met9117
Escherichia coli fabI mutations conferring resistance to isoniazid and triclosan	3004045	CARD; Resistomes & Variants	94.66 - 100.0	1838	antibiotic resistant fabI	disinfecting agents and antiseptics; isoniazid-like antibiotic	Met9117
Escherichia coli fabG mutations conferring resistance to triclosan	3004049	CARD	100	1694	antibiotic resistant fabG	disinfecting agents and antiseptics	Met9117
Escherichia coli mipA	3004127	CARD	100	1587	MipA-interacting Protein	fluoroquinolone antibiotic; aminoglycoside antibiotic	Met9117
Cutibacterium acnes 16S rRNA mutation conferring resistance to tetracycline	3003499	Resistomes & Variants	99.93	12	16S rRNA with mutation conferring resistance to tetracycline derivatives	tetracycline antibiotic	Met9117
Escherichia coli 23S rRNA with mutation conferring resistance to erythromycin and telithromycin	3004131	Resistomes & Variants	98.35 - 99.45	12800	23S rRNA with mutation conferring resistance to macrolide antibiotics	macrolide antibiotic	Met9117
Escherichia coli 23S rRNA with mutation conferring resistance to oxazolidinone antibiotics	3004173	Resistomes & Variants	98.9 - 99.59	43670	23S rRNA with mutation conferring resistance to oxazolidinone antibiotics	oxazolidinone antibiotic	Met9117
Escherichia coli 16S rRNA (rrsB) mutation conferring resistance to paromomycin	3003403	Resistomes & Variants	99.55	139	16s rRNA with mutation conferring resistance to aminoglycoside antibiotics	aminoglycoside antibiotic	Met9117
Pasteurella multocida 16S rRNA mutation conferring resistance to spectinomycin	3003493	Resistomes & Variants	99.68	13	16s rRNA with mutation conferring resistance to aminoglycoside antibiotics	aminoglycoside antibiotic	Met9117
Neisseria gonorrhoeae 23S rRNA with mutation conferring resistance to azithromycin	3004836	Resistomes & Variants	99.59	102	23S rRNA with mutation conferring resistance to macrolide antibiotics	macrolide antibiotic	Met9117
Mycobacterium tuberculosis 16S rRNA mutation conferring resistance to kanamycin	3003436	Resistomes & Variants	98.96	19	16s rRNA with mutation conferring resistance to aminoglycoside antibiotics	aminoglycoside antibiotic	Met9117
APH(3')-Ia	3002641	Resistomes & Variants	93.0 - 100.0	301588	APH(3')	aminoglycoside antibiotic	Met9117
catA1	3002683	Resistomes & Variants	100	5891	chloramphenicol acetyltransferase (CAT)	phenicol antibiotic	Met9117
emrR	3000516	Resistomes & Variants	93.14 - 100.0	1450	major facilitator superfamily (MFS) antibiotic efflux pump	fluoroquinolone antibiotic	Met9117
Klebsiella pneumoniae KpnF	3004583	Resistomes & Variants	83.49 - 84.4	634	small multidrug resistance (SMR) antibiotic efflux pump	macrolide antibiotic; aminoglycoside antibiotic; cephalosporin; tetracycline antibiotic; peptide antibiotic; rifamycin antibiotic; disinfecting agents and antiseptics	Met9117
kdpE	3003841	Resistomes & Variants	95.0 - 100.0	22391	kdpDE	aminoglycoside antibiotic	Met9117
mdtH	3001216	Resistomes & Variants	99.25 - 100.0	2785	major facilitator superfamily (MFS) antibiotic efflux pump	fluoroquinolone antibiotic	Met9117
H-NS	3000676	Resistomes & Variants	93.38 - 100.0	1398	major facilitator superfamily (MFS) antibiotic efflux pump; resistance-nodulation-cell division (RND) antibiotic efflux pump	macrolide antibiotic; fluoroquinolone antibiotic; cephalosporin; cephamycin; penam; tetracycline antibiotic	Met9117
AcrS	3000656	Resistomes & Variants	99.09 - 100.0	2886	resistance-nodulation-cell division (RND) antibiotic efflux pump	fluoroquinolone antibiotic; cephalosporin; glycylcycline; cephamycin; penam; tetracycline antibiotic; rifamycin antibiotic; phenicol antibiotic; disinfecting agents and antiseptics	Met9117
Escherichia coli mdfA	3001328	Resistomes & Variants	95.37 - 97.07	3706	major facilitator superfamily (MFS) antibiotic efflux pump	tetracycline antibiotic; disinfecting agents and antiseptics	Met9117
TolC	3000237	Resistomes & Variants	99.39 - 100.0	4087	ATP-binding cassette (ABC) antibiotic efflux pump; major facilitator superfamily (MFS) antibiotic efflux pump; resistance-nodulation-cell division (RND) antibiotic efflux pump	macrolide antibiotic; fluoroquinolone antibiotic; aminoglycoside antibiotic; carbapenem; cephalosporin; glycylcycline; cephamycin; penam; tetracycline antibiotic; peptide antibiotic; aminocoumarin antibiotic; rifamycin antibiotic; phenicol antibiotic; penem; disinfecting agents and antiseptics	Met9117
CRP	3000518	Resistomes & Variants	99.05 - 99.52	2160	resistance-nodulation-cell division (RND) antibiotic efflux pump	macrolide antibiotic; fluoroquinolone antibiotic; penam	Met9117
rsmA	3005069	Resistomes & Variants	83.61 - 85.25	716	resistance-nodulation-cell division (RND) antibiotic efflux pump	fluoroquinolone antibiotic; diaminopyrimidine antibiotic; phenicol antibiotic	Met9117
Klebsiella pneumoniae KpnE	3004580	Resistomes & Variants	82.2	709	small multidrug resistance (SMR) antibiotic efflux pump	macrolide antibiotic; aminoglycoside antibiotic; cephalosporin; tetracycline antibiotic; peptide antibiotic; rifamycin antibiotic; disinfecting agents and antiseptics	Met9117
mdtG	3001329	Resistomes & Variants	99.74 - 100.0	2932	major facilitator superfamily (MFS) antibiotic efflux pump	phosphonic acid antibiotic	Met9117
AcrE	3000499	Resistomes & Variants	95.31 - 100.0	4571	resistance-nodulation-cell division (RND) antibiotic efflux pump	fluoroquinolone antibiotic; cephalosporin; cephamycin; penam	Met9117
vanG	3002909	Resistomes & Variants	38.23 - 41.64	3162	glycopeptide resistance gene cluster; Van ligase	glycopeptide antibiotic	Met9117
emrA	3000027	Resistomes & Variants	99.49 - 100.0	2931	major facilitator superfamily (MFS) antibiotic efflux pump	fluoroquinolone antibiotic	Met9117
cpxA	3000830	Resistomes & Variants	99.78 - 100.0	3959	resistance-nodulation-cell division (RND) antibiotic efflux pump	aminoglycoside antibiotic; aminocoumarin antibiotic	Met9117
emrB	3000074	Resistomes & Variants	99.8 - 100.0	4465	major facilitator superfamily (MFS) antibiotic efflux pump	fluoroquinolone antibiotic	Met9117
ugd	3003577	Resistomes & Variants	98.97 - 99.74	3244	pmr phosphoethanolamine transferase	peptide antibiotic	Met9117
YojI	3003952	Resistomes & Variants	99.09 - 100.0	3804	ATP-binding cassette (ABC) antibiotic efflux pump	peptide antibiotic	Met9117
EC-15	3006876	Resistomes & Variants	97.61 - 98.41	3061	EC beta-lactamase	cephalosporin	Met9117
bacA	3002986	Resistomes & Variants	99.63 - 100.0	2432	undecaprenyl pyrophosphate related proteins	peptide antibiotic	Met9117
leuO	3003843	Resistomes & Variants	95.05 - 100.0	3753	major facilitator superfamily (MFS) antibiotic efflux pump	nucleoside antibiotic; disinfecting agents and antiseptics	Met9117
Escherichia coli emrE	3004039	Resistomes & Variants	93.07 - 99.09	2751	small multidrug resistance (SMR) antibiotic efflux pump	macrolide antibiotic	Met9117
mdtA	3000792	Resistomes & Variants	95.42 - 99.52	3238	resistance-nodulation-cell division (RND) antibiotic efflux pump	aminocoumarin antibiotic	Met9117
gadW	3003838	Resistomes & Variants	97.11 - 100.0	2385	resistance-nodulation-cell division (RND) antibiotic efflux pump	macrolide antibiotic; fluoroquinolone antibiotic; penam	Met9117
emrK	3000206	Resistomes & Variants	96.78 - 100.0	3045	major facilitator superfamily (MFS) antibiotic efflux pump	tetracycline antibiotic	Met9117
eptA	3003576	Resistomes & Variants	96.3 - 100.0	11054	pmr phosphoethanolamine transferase	peptide antibiotic	Met9117
qacJ	3007014	Resistomes & Variants	42.39 - 64.06	39583	small multidrug resistance (SMR) antibiotic efflux pump	disinfecting agents and antiseptics	Met9117
TEM-243	3005273	Resistomes & Variants	97.48 - 98.92	27249	TEM beta-lactamase	monobactam; cephalosporin; penam; penem	Met9117
AAC(6')-Ib-cr6	3005116	Resistomes & Variants	98.99	426	AAC(6'); AAC(6')-Ib-cr	fluoroquinolone antibiotic; aminoglycoside antibiotic	Met9117
AAC(3)-IIc	3002535	Resistomes & Variants	95.89	6031	AAC(3)	aminoglycoside antibiotic	Met9117
Escherichia coli ampC beta-lactamase	3004290	Resistomes & Variants	97.53 - 99.73	2213	ampC-type beta-lactamase	cephalosporin; penam	Met9117
aadA5	3002605	Resistomes & Variants	100	1905	ANT(3'')	aminoglycoside antibiotic	Met9117
qacEdelta1	3005010	Resistomes & Variants	99.05	573	major facilitator superfamily (MFS) antibiotic efflux pump	disinfecting agents and antiseptics	Met9117
SAT-2	3002895	Resistomes & Variants	100	486	streptothricin acetyltransferase (SAT)	nucleoside antibiotic	Met9117
OmpA	3005044	Resistomes & Variants	95.72 - 99.73	2102	General Bacterial Porin with reduced permeability to peptide antibiotics	peptide antibiotic	Met9117
MdtK	3001327	Resistomes & Variants	99.37 - 99.79	1930	multidrug and toxic compound extrusion (MATE) transporter	fluoroquinolone antibiotic	Met9117
AAC(6')-Iy	3002569	Resistomes & Variants	96.55	568	AAC(6')	aminoglycoside antibiotic	Met9117
TEM-47	3000916	Resistomes & Variants	100	224	TEM beta-lactamase	monobactam; cephalosporin; penam; penem	Met9117
Mycobacterium tuberculosis rpsL mutations conferring resistance to Streptomycin	3003395	Resistomes & Variants	91.06	245	antibiotic-resistant rpsL	aminoglycoside antibiotic	Met9117
Escherichia coli GlpT with mutation conferring resistance to fosfomycin	3003889	Resistomes & Variants	99.56 - 99.78	3647	antibiotic-resistant GlpT	phosphonic acid antibiotic	Met9117
Haemophilus influenzae PBP3 conferring resistance to beta-lactam antibiotics	3004446	Resistomes & Variants	52.34 - 53.29	9987	Penicillin-binding protein mutations conferring resistance to beta-lactam antibiotics	cephalosporin; cephamycin; penam	Met9117
Escherichia coli gyrA conferring resistance to fluoroquinolones	3003294	Resistomes & Variants	99.66 - 99.77	6171	fluoroquinolone resistant gyrA	fluoroquinolone antibiotic	Met9117
Escherichia coli CyaA with mutation conferring resistance to fosfomycin	3003900	Resistomes & Variants	98.47 - 99.29	8161	antibiotic-resistant cya adenylate cyclase	phosphonic acid antibiotic	Met9117
Salmonella serovars parE conferring resistance to fluoroquinolones	3003317	Resistomes & Variants	96.51	352	fluoroquinolone resistant parE	fluoroquinolone antibiotic	Met9117
Escherichia coli rpoB mutants conferring resistance to rifampicin	3003288	Resistomes & Variants	98.06 - 99.93	12487	rifamycin-resistant beta-subunit of RNA polymerase (rpoB)	rifamycin antibiotic	Met9117
Klebsiella pneumoniae mutant PhoQ conferring resistance to colistin	3007203	Resistomes & Variants	99.59	326	ATP-binding cassette (ABC) antibiotic efflux pump; pmr phosphoethanolamine transferase; transmembrane protein conferring colistin resistance	macrolide antibiotic; peptide antibiotic	Met9117
Klebsiella mutant PhoP conferring antibiotic resistance to colistin	3003585	Resistomes & Variants	99.55	174	ATP-binding cassette (ABC) antibiotic efflux pump; pmr phosphoethanolamine transferase; transmembrane protein conferring colistin resistance	macrolide antibiotic; peptide antibiotic	Met9117
rpsJ	3003930	Resistomes & Variants	99.03	136	tetracycline-resistant ribosomal protection protein	tetracycline antibiotic	Met9117
baeS	3000829	Resistomes & Variants	99.36 - 100.0	5962	resistance-nodulation-cell division (RND) antibiotic efflux pump	aminoglycoside antibiotic; aminocoumarin antibiotic	Met9117
baeR	3000828	Resistomes & Variants	92.47 - 100.0	1822	resistance-nodulation-cell division (RND) antibiotic efflux pump	aminoglycoside antibiotic; aminocoumarin antibiotic	Met9117
tetR	3003479	Resistomes & Variants	99.5	36	major facilitator superfamily (MFS) antibiotic efflux pump	tetracycline antibiotic	Met9117
Escherichia coli marR mutant conferring antibiotic resistance	3003378	Resistomes & Variants	97.92 - 100.0	1203	resistance-nodulation-cell division (RND) antibiotic efflux pump	fluoroquinolone antibiotic; cephalosporin; glycylcycline; penam; tetracycline antibiotic; rifamycin antibiotic; phenicol antibiotic; disinfecting agents and antiseptics	Met9117
Escherichia coli acrR with mutation conferring multidrug antibiotic resistance	3003807	Resistomes & Variants	90.45 - 100.0	2320	resistance-nodulation-cell division (RND) antibiotic efflux pump	fluoroquinolone antibiotic; cephalosporin; glycylcycline; penam; tetracycline antibiotic; rifamycin antibiotic; phenicol antibiotic; disinfecting agents and antiseptics	Met9117
vgaALC	3002830	CARD	100	58	vga-type ABC-F protein	lincosamide antibiotic; streptogramin antibiotic; streptogramin A antibiotic; pleuromutilin antibiotic	Met9075
CfxA2	3003002	CARD; Resistomes & Variants	99.38 - 100.0	129	CfxA beta-lactamase	cephamycin	Met9075
qacB	3003047	CARD	100	90	major facilitator superfamily (MFS) antibiotic efflux pump	fluoroquinolone antibiotic	Met9075
vgaA	3002829	CARD	100	143	vga-type ABC-F protein	lincosamide antibiotic; streptogramin antibiotic; streptogramin A antibiotic; pleuromutilin antibiotic	Met9075
tet(37)	3002871	CARD	100	17	tetracycline inactivation enzyme	tetracycline antibiotic	Met9075
tet(C)	3000167	CARD; Resistomes & Variants	76.37 - 100.0	3548	major facilitator superfamily (MFS) antibiotic efflux pump	tetracycline antibiotic	Met9075
evgA	3000832	CARD; Resistomes & Variants	99.51 - 100.0	835	major facilitator superfamily (MFS) antibiotic efflux pump; resistance-nodulation-cell division (RND) antibiotic efflux pump	macrolide antibiotic; fluoroquinolone antibiotic; penam; tetracycline antibiotic	Met9075
mdtM	3001214	CARD; Resistomes & Variants	93.6 - 100.0	3379	major facilitator superfamily (MFS) antibiotic efflux pump	fluoroquinolone antibiotic; lincosamide antibiotic; nucleoside antibiotic; phenicol antibiotic; disinfecting agents and antiseptics	Met9075
mel	3000616	CARD	100	141	msr-type ABC-F protein	macrolide antibiotic; streptogramin antibiotic	Met9075
rosA	3003048	CARD	100	138	major facilitator superfamily (MFS) antibiotic efflux pump	peptide antibiotic	Met9075
tet(32)	3000196	CARD; Resistomes & Variants	98.75 - 100.0	30	tetracycline-resistant ribosomal protection protein	tetracycline antibiotic	Met9075
cmx	3002703	CARD	100	109	major facilitator superfamily (MFS) antibiotic efflux pump	phenicol antibiotic	Met9075
dfrC	3002865	CARD; Resistomes & Variants	98.14 - 100.0	896	trimethoprim resistant dihydrofolate reductase dfr	diaminopyrimidine antibiotic	Met9075
lmrD	3002882	CARD	100	29	ATP-binding cassette (ABC) antibiotic efflux pump	lincosamide antibiotic	Met9075
vanR gene in vanG cluster	3002926	CARD	100	15	glycopeptide resistance gene cluster; vanR	glycopeptide antibiotic	Met9075
mdtE	3000795	CARD; Resistomes & Variants	97.66 - 100.0	1905	resistance-nodulation-cell division (RND) antibiotic efflux pump	macrolide antibiotic; fluoroquinolone antibiotic; penam	Met9075
marA	3000263	CARD; Resistomes & Variants	99.21 - 100.0	384	resistance-nodulation-cell division (RND) antibiotic efflux pump; General Bacterial Porin with reduced permeability to beta-lactams	fluoroquinolone antibiotic; monobactam; carbapenem; cephalosporin; glycylcycline; cephamycin; penam; tetracycline antibiotic; rifamycin antibiotic; phenicol antibiotic; penem; disinfecting agents and antiseptics	Met9075
mtrD	3000811	CARD	100	31	resistance-nodulation-cell division (RND) antibiotic efflux pump	macrolide antibiotic; penam	Met9075
tet(38)	3000565	CARD	100	20	major facilitator superfamily (MFS) antibiotic efflux pump	tetracycline antibiotic	Met9075
Escherichia coli folP with mutation conferring resistance to sulfonamides	3003386	CARD; Resistomes & Variants	91.49 - 100.0	1048	sulfonamide resistant dihydropteroate synthase folP	sulfonamide antibiotic	Met9075
Escherichia coli gyrB conferring resistance to aminocoumarin	3003303	CARD	100	3270	aminocoumarin resistant gyrB	aminocoumarin antibiotic	Met9075
Staphylococcus aureus pgsA mutations conferring resistance to daptomycin	3003323	CARD; Resistomes & Variants	86.39 - 100.0	264	daptomycin resistant pgsA	peptide antibiotic	Met9075
PmrF	3003578	CARD; Resistomes & Variants	97.47 - 100.0	1649	pmr phosphoethanolamine transferase	peptide antibiotic	Met9075
Staphylococcus aureus rpoC conferring resistance to daptomycin	3003291	CARD	100	6688	daptomycin-resistant beta prime subunit of RNA polymerase (rpoC)	peptide antibiotic	Met9075
Staphylococcus aureus cls conferring resistance to daptomycin	3003074	CARD	100	91	daptomycin resistant cls	peptide antibiotic	Met9075
Klebsiella mutant PhoP conferring antibiotic resistance to colistin	3003585	CARD	100	104	ATP-binding cassette (ABC) antibiotic efflux pump; pmr phosphoethanolamine transferase; transmembrane protein conferring colistin resistance	macrolide antibiotic; peptide antibiotic	Met9075
Staphylococcus aureus gyrB conferring resistance to aminocoumarin	3003301	CARD; Resistomes & Variants	92.22 - 100.0	6739	aminocoumarin resistant gyrB	aminocoumarin antibiotic	Met9075
Escherichia coli 16S rRNA mutation conferring resistance to edeine	3003223	CARD	100	15814	16s rRNA with mutation conferring resistance to peptide antibiotics	peptide antibiotic	Met9075
Mycobacterium tuberculosis 16S rRNA mutation conferring resistance to amikacin	3003481	CARD; Resistomes & Variants	99.87 - 100.0	79	16s rRNA with mutation conferring resistance to aminoglycoside antibiotics	aminoglycoside antibiotic	Met9075
Neisseria gonorrhoeae 16S rRNA mutation conferring resistance to spectinomycin	3003495	CARD	100	5139	16s rRNA with mutation conferring resistance to aminoglycoside antibiotics	aminoglycoside antibiotic	Met9075
Escherichia coli EF-Tu mutants conferring resistance to Pulvomycin	3003369	CARD; Resistomes & Variants	86.11 - 100.0	9426	elfamycin resistant EF-Tu	elfamycin antibiotic	Met9075
Clostridioides difficile EF-Tu mutants conferring resistance to elfamycin	3003357	CARD	100	182	elfamycin resistant EF-Tu	elfamycin antibiotic	Met9075
Escherichia coli soxR with mutation conferring antibiotic resistance	3003381	CARD; Resistomes & Variants	98.69 - 100.0	972	ATP-binding cassette (ABC) antibiotic efflux pump; major facilitator superfamily (MFS) antibiotic efflux pump; resistance-nodulation-cell division (RND) antibiotic efflux pump	fluoroquinolone antibiotic; cephalosporin; glycylcycline; penam; tetracycline antibiotic; rifamycin antibiotic; phenicol antibiotic; disinfecting agents and antiseptics	Met9075
Escherichia coli parE conferring resistance to fluoroquinolones	3003316	CARD; Resistomes & Variants	94.6 - 100.0	1817	fluoroquinolone resistant parE	fluoroquinolone antibiotic	Met9075
Escherichia coli soxS with mutation conferring antibiotic resistance	3003511	CARD; Resistomes & Variants	98.13 - 100.0	555	ATP-binding cassette (ABC) antibiotic efflux pump; major facilitator superfamily (MFS) antibiotic efflux pump; resistance-nodulation-cell division (RND) antibiotic efflux pump; General Bacterial Porin with reduced permeability to beta-lactams	fluoroquinolone antibiotic; monobactam; carbapenem; cephalosporin; glycylcycline; cephamycin; penam; tetracycline antibiotic; rifamycin antibiotic; phenicol antibiotic; penem; disinfecting agents and antiseptics	Met9075
Salmonella serovars parE conferring resistance to fluoroquinolones	3003317	CARD; Resistomes & Variants	96.51 - 100.0	357	fluoroquinolone resistant parE	fluoroquinolone antibiotic	Met9075
Staphylococcus aureus parE conferring resistance to aminocoumarin	3003314	CARD	100	189	aminocoumarin resistant parE	aminocoumarin antibiotic	Met9075
Pasteurella multocida 16S rRNA mutation conferring resistance to spectinomycin	3003493	CARD; Resistomes & Variants	99.68 - 100.0	614	16s rRNA with mutation conferring resistance to aminoglycoside antibiotics	aminoglycoside antibiotic	Met9075
Staphylococcus aureus mprF with mutation conferring resistance to daptomycin	3003319	CARD	100	256	daptomycin resistant mprF	peptide antibiotic	Met9075
Mycobacterium leprae gyrB conferring resistance to fluoroquinolones	3003304	CARD	100	62	fluoroquinolone resistant gyrB	fluoroquinolone antibiotic	Met9075
Salmonella enterica 16S rRNA (rrsD) mutation conferring resistance to spectinomycin	3003512	CARD	100	1308	16s rRNA with mutation conferring resistance to aminoglycoside antibiotics	aminoglycoside antibiotic	Met9075
Klebsiella aerogenes Omp36	3003385	CARD	100	20	General Bacterial Porin with reduced permeability to beta-lactams	monobactam; carbapenem; cephalosporin; cephamycin; penam; penem	Met9075
Neisseria meningitidis 16S rRNA mutation conferring resistance to spectinomycin	3003497	CARD	100	346	16s rRNA with mutation conferring resistance to aminoglycoside antibiotics	aminoglycoside antibiotic	Met9075
Chlamydophila psittaci 16S rRNA mutation conferring resistance to spectinomycin	3003485	CARD	100	1716	16s rRNA with mutation conferring resistance to aminoglycoside antibiotics	aminoglycoside antibiotic	Met9075
Borreliella burgdorferi 16S rRNA mutation conferring resistance to gentamicin	3003504	CARD	100	1941	16s rRNA with mutation conferring resistance to aminoglycoside antibiotics	aminoglycoside antibiotic	Met9075
Mycobacteroides abscessus 16S rRNA mutation conferring resistance to gentamicin	3003240	CARD	100	2007	16s rRNA with mutation conferring resistance to aminoglycoside antibiotics	aminoglycoside antibiotic	Met9075
Cutibacterium acnes 16S rRNA mutation conferring resistance to tetracycline	3003499	CARD; Resistomes & Variants	99.87 - 100.0	28641	16S rRNA with mutation conferring resistance to tetracycline derivatives	tetracycline antibiotic	Met9075
Escherichia coli parC conferring resistance to fluoroquinolones	3003308	CARD; Resistomes & Variants	94.15 - 100.0	2898	fluoroquinolone resistant parC	fluoroquinolone antibiotic	Met9075
Escherichia coli 16S rRNA (rrsC) mutation conferring resistance to kasugamicin	3003333	CARD; Resistomes & Variants	98.7 - 100.0	1387	16s rRNA with mutation conferring resistance to aminoglycoside antibiotics	aminoglycoside antibiotic	Met9075
Mycolicibacterium smegmatis 16S rRNA (rrsB) mutation conferring resistance to streptomycin	3003541	CARD	100	10740	16s rRNA with mutation conferring resistance to aminoglycoside antibiotics	aminoglycoside antibiotic	Met9075
LpxA	3003573	CARD	100	12	Acinetobacter mutant Lpx gene conferring resistance to colistin	peptide antibiotic	Met9075
LpxC	3003574	CARD	100	10	Acinetobacter mutant Lpx gene conferring resistance to colistin	peptide antibiotic	Met9075
Escherichia coli murA with mutation conferring resistance to fosfomycin	3003775	CARD	100	1704	antibiotic-resistant murA transferase	phosphonic acid antibiotic	Met9075
Mycoplasma genitalium 23S rRNA mutations confers resistance to fluoroquinolone and macrolide antibiotics	3004616	CARD	100	80	23S rRNA with mutation conferring resistance to macrolide antibiotics	macrolide antibiotic; fluoroquinolone antibiotic	Met9075
Streptomyces cinnamoneus EF-Tu mutants conferring resistance to elfamycin	3003359	CARD	100	671	elfamycin resistant EF-Tu	elfamycin antibiotic	Met9075
carO	3003808	CARD	100	20	CarO porin	carbapenem	Met9075
Staphylococcus aureus walK with mutation conferring resistance to daptomycin	3003794	CARD; Resistomes & Variants	99.67 - 100.0	1541	daptomycin resistant walK	peptide antibiotic	Met9075
Acinetobacter baumannii OprD conferring resistance to imipenem	3003809	CARD	100	17	Outer Membrane Porin (Opr)	monobactam; carbapenem; cephalosporin; cephamycin; penam; penem	Met9075
Corynebacterium striatum tetA	3004639	CARD; Resistomes & Variants	94.54 - 100.0	208	major facilitator superfamily (MFS) antibiotic efflux pump	penam; tetracycline antibiotic	Met9075
Escherichia coli UhpA with mutation conferring resistance to fosfomycin	3003893	CARD; Resistomes & Variants	97.45 - 100.0	752	antibiotic-resistant UhpT	phosphonic acid antibiotic	Met9075
Streptococcus pneumoniae parC conferring resistance to fluoroquinolones	3003311	CARD; Resistomes & Variants	96.79 - 100.0	214	fluoroquinolone resistant parC	fluoroquinolone antibiotic	Met9075
Haemophilus parainfluenzae gyrA conferring resistance to fluoroquinolones	3003924	CARD	100	28	fluoroquinolone resistant gyrA	fluoroquinolone antibiotic	Met9075
Haemophilus parainfluenzae parC conferring resistance to fluoroquinolones	3003925	CARD	100	23	fluoroquinolone resistant parC	fluoroquinolone antibiotic	Met9075
rpsJ	3003930	CARD; Resistomes & Variants	98.06 - 100.0	91	tetracycline-resistant ribosomal protection protein	tetracycline antibiotic	Met9075
Shigella flexneri gyrA conferring resistance to fluoroquinolones	3003940	CARD	100	136	fluoroquinolone resistant gyrA	fluoroquinolone antibiotic	Met9075
Streptococcus pneumoniae PBP2b conferring resistance to amoxicillin	3003042	CARD	100	47	Penicillin-binding protein mutations conferring resistance to beta-lactam antibiotics	cephalosporin; cephamycin; penam	Met9075
Staphylococcus aureus menA with mutation conferring resistance to lysocin	3003917	CARD	100	188	lysocin resistant menA	peptide antibiotic	Met9075
Cutibacterium acnes gyrA conferring resistance to fluoroquinolones	3003974	CARD; Resistomes & Variants	99.21 - 100.0	13600	fluoroquinolone resistant gyrA	fluoroquinolone antibiotic	Met9075
msbA	3003950	CARD; Resistomes & Variants	92.78 - 100.0	1994	ATP-binding cassette (ABC) antibiotic efflux pump	nitroimidazole antibiotic	Met9075
Clostridioides difficile 23S rRNA with mutation conferring resistance to erythromycin and clindamycin	3004654	CARD; Resistomes & Variants	98.86 - 100.0	1922	23S rRNA with mutation conferring resistance to macrolide antibiotics	macrolide antibiotic; lincosamide antibiotic	Met9075
Clostridioides difficile rpoB with mutation conferring resistance to rifampicin	3004563	CARD	100	66	rifamycin-resistant beta-subunit of RNA polymerase (rpoB)	rifamycin antibiotic	Met9075
Helicobacter pylori 16S rRNA mutation conferring resistance to tetracycline	3003510	CARD	100	5814	16S rRNA with mutation conferring resistance to tetracycline derivatives	tetracycline antibiotic	Met9075
Mycobacteroides chelonae 23S rRNA with mutation conferring resistance to clarithromycin	3004165	CARD	100	119	23S rRNA with mutation conferring resistance to macrolide antibiotics	macrolide antibiotic	Met9075
Clostridioides difficile rpoC with mutation conferring resistance to vancomycin	3004681	CARD	100	431	vancomycin-resistant beta prime subunit of RNA polymerase (rpoC)	glycopeptide antibiotic	Met9075
Mycobacterium tuberculosis mshA mutations conferring resistance to isoniazid	3004925	CARD	100	49	isoniazid resistant mshA	isoniazid-like antibiotic	Met9075
tetB(60)	3004036	CARD	100	14	ATP-binding cassette (ABC) antibiotic efflux pump	tetracycline antibiotic	Met9075
tetA(46)	3004032	CARD	100	164	ATP-binding cassette (ABC) antibiotic efflux pump	tetracycline antibiotic	Met9075
tetB(46)	3004033	CARD	100	90	ATP-binding cassette (ABC) antibiotic efflux pump	tetracycline antibiotic	Met9075
tetA(60)	3004035	CARD	100	26	ATP-binding cassette (ABC) antibiotic efflux pump	tetracycline antibiotic	Met9075
Klebsiella pneumoniae acrA	3004041	CARD	100	10	resistance-nodulation-cell division (RND) antibiotic efflux pump	fluoroquinolone antibiotic; cephalosporin; glycylcycline; penam; tetracycline antibiotic; rifamycin antibiotic; phenicol antibiotic; disinfecting agents and antiseptics	Met9075
Escherichia coli acrA	3004043	CARD; Resistomes & Variants	91.69 - 100.0	1587	resistance-nodulation-cell division (RND) antibiotic efflux pump	fluoroquinolone antibiotic; cephalosporin; glycylcycline; penam; tetracycline antibiotic; rifamycin antibiotic; phenicol antibiotic; disinfecting agents and antiseptics	Met9075
Streptococcus pneumoniae PBP2x conferring resistance to amoxicillin	3003043	CARD	100	16	Penicillin-binding protein mutations conferring resistance to beta-lactam antibiotics	cephalosporin; cephamycin; penam	Met9075
Staphylococcus aureus 23S rRNA with mutation conferring resistance to linezolid	3004058	CARD; Resistomes & Variants	97.78 - 100.0	51623	23S rRNA with mutation conferring resistance to linezolid antibiotics	macrolide antibiotic; lincosamide antibiotic; streptogramin antibiotic; oxazolidinone antibiotic; glycopeptide antibiotic; phenicol antibiotic; pleuromutilin antibiotic	Met9075
Escherichia coli nfsA mutations conferring resistance to nitrofurantoin	3003751	CARD; Resistomes & Variants	97.92 - 100.0	950	antibiotic resistant nfsA	nitrofuran antibiotic	Met9075
Enterococcus faecium EF-Tu mutants conferring resistance to GE2270A	3003438	CARD	100	977	elfamycin resistant EF-Tu	elfamycin antibiotic	Met9075
Mycobacterium leprae rpoB mutations conferring resistance to rifampicin	3003284	CARD	100	211	rifamycin-resistant beta-subunit of RNA polymerase (rpoB)	rifamycin antibiotic	Met9075
porin OmpC	3004114	CARD	100	1366	General Bacterial Porin with reduced permeability to beta-lactams	monobactam; carbapenem; cephalosporin; cephamycin; penam; penem	Met9075
Escherichia coli LamB	3004126	CARD	100	1979	Sugar Porin (SP)	fluoroquinolone antibiotic; tetracycline antibiotic	Met9075
Mycoplasma gallisepticum 23S rRNA mutation conferring resistance to pleuromutilin antibiotics	3004159	CARD	100	61	23S rRNA with mutation conferring resistance to pleuromutilin antibiotics	pleuromutilin antibiotic	Met9075
Streptococcus mitis CdsA with mutation conferring daptomycin resistance	3004097	CARD	100	39	daptomycin resistant CdsA	peptide antibiotic	Met9075
Brachyspira hyodysenteriae 23S rRNA with mutation conferring resistance to tylosin	3004133	CARD	100	390	23S rRNA with mutation conferring resistance to macrolide antibiotics	macrolide antibiotic	Met9075
Moraxella catarrhalis 23S rRNA with mutation conferring resistance to macrolide antibiotics	3004138	CARD	100	646	23S rRNA with mutation conferring resistance to macrolide antibiotics	macrolide antibiotic	Met9075
Escherichia coli 23S rRNA with mutation conferring resistance to clindamycin	3004149	CARD; Resistomes & Variants	99.07 - 100.0	1480	23S rRNA with mutation conferring resistance to lincosamide antibiotics	lincosamide antibiotic	Met9075
Propionibacteria 23S rRNA with mutation conferring resistance to macrolide antibiotics	3004161	CARD; Resistomes & Variants	98.63 - 100.0	34833	23S rRNA with mutation conferring resistance to macrolide antibiotics	macrolide antibiotic	Met9075
Mycolicibacterium smegmatis 23S rRNA with mutation conferring resistance to clarithromycin	3004169	CARD	100	14062	23S rRNA with mutation conferring resistance to macrolide antibiotics	macrolide antibiotic	Met9075
Mycobacterium intracellulare 23S rRNA with mutation conferring resistance to clarithromycin	3004166	CARD	100	451	23S rRNA with mutation conferring resistance to macrolide antibiotics	macrolide antibiotic	Met9075
Mycobacterium kansasii 23S rRNA with mutation conferring resistance to clarithromycin	3004168	CARD	100	3073	23S rRNA with mutation conferring resistance to macrolide antibiotics	macrolide antibiotic	Met9075
Chlamydomonas reinhardtii 23S rRNA with mutation conferring resistance to erythromycin	3004132	CARD	100	434	23S rRNA with mutation conferring resistance to macrolide antibiotics	macrolide antibiotic	Met9075
Mycobacteroides abscessus 23S rRNA with mutation conferring resistance to clarithromycin	3004163	CARD	100	5480	23S rRNA with mutation conferring resistance to macrolide antibiotics	macrolide antibiotic	Met9075
Streptococcus pneumoniae 23S rRNA with mutation conferring resistance to macrolide antibiotics	3004170	CARD	100	3983	23S rRNA with mutation conferring resistance to macrolide antibiotics	macrolide antibiotic	Met9075
Mycoplasma hominis 23S rRNA with mutation conferring resistance to macrolide antibiotics	3004176	CARD	100	491	23S rRNA with mutation conferring resistance to macrolide antibiotics	macrolide antibiotic	Met9075
Escherichia coli PtsI with mutation conferring resistance to fosfomycin	3003899	CARD	100	2139	antibiotic-resistant ptsI phosphotransferase	phosphonic acid antibiotic	Met9075
Neisseria gonorrhoeae gyrB conferring resistance to zoliflodacin	3004859	CARD	100	60	Zoliflodacin resistant gyrB	zoliflodacin-like antibiotic	Met9075
Burkholderia dolosa gyrA conferring resistance to fluoroquinolones	3004860	CARD	100	16	fluoroquinolone resistant gyrA	fluoroquinolone antibiotic	Met9075
mphO	3004543	CARD	100	10	macrolide phosphotransferase (MPH)	macrolide antibiotic	Met9075
Acinetobacter baumannii AbuO	3004578	CARD	100	26	resistance-nodulation-cell division (RND) antibiotic efflux pump	aminoglycoside antibiotic; carbapenem; cephalosporin; glycylcycline; penam; tetracycline antibiotic; disinfecting agents and antiseptics	Met9075
mlaD	3005042	CARD	100	816	ATP-binding cassette (ABC) antibiotic efflux pump	oxazolidinone antibiotic; glycopeptide antibiotic	Met9075
mlaF	3005041	CARD	100	1226	ATP-binding cassette (ABC) antibiotic efflux pump	oxazolidinone antibiotic; glycopeptide antibiotic	Met9075
Thermus thermophilus 23s rRNA conferring resistance to pleuromutilin antibiotics	3005083	CARD	100	325	23S rRNA with mutation conferring resistance to pleuromutilin antibiotics	pleuromutilin antibiotic	Met9075
mdeA	3007011	CARD; Resistomes & Variants	34.96 - 100.0	908	major facilitator superfamily (MFS) antibiotic efflux pump	fluoroquinolone antibiotic; aminoglycoside antibiotic; penam; tetracycline antibiotic; disinfecting agents and antiseptics	Met9075
Mycoplasmopsis fermentans 23S rRNA with mutation conferring resistance to macrolide antibiotics	3004177	CARD	100	242	23S rRNA with mutation conferring resistance to macrolide antibiotics	macrolide antibiotic	Met9075
Escherichia coli ompF with mutation conferring resistance to beta-lactam antibiotics	3003390	CARD; Resistomes & Variants	98.62 - 100.0	1372	General Bacterial Porin with reduced permeability to beta-lactams	monobactam; carbapenem; cephalosporin; cephamycin; penam; penem	Met9075
Ureaplasma urealyticum gyrB conferring resistance to fluoroquinolones	3003305	CARD	100	42	fluoroquinolone resistant gyrB	fluoroquinolone antibiotic	Met9075
Pseudomonas aeruginosa gyrA and parC conferring resistance to fluoroquinolones	3003702	CARD	100	23	fluoroquinolone resistant parC	fluoroquinolone antibiotic	Met9075
Bifidobacterium bifidum ileS conferring resistance to mupirocin	3003730	CARD; Resistomes & Variants	99.01 - 100.0	565	antibiotic-resistant isoleucyl-tRNA synthetase (ileS)	mupirocin-like antibiotic	Met9075
Staphylococcus aureus fusA with mutation conferring resistance to fusidic acid	3003735	CARD; Resistomes & Variants	99.71 - 100.0	7126	antibiotic resistant fusA	fusidane antibiotic	Met9075
Staphylococcus aureus fusE with mutation conferring resistance to fusidic acid	3003737	CARD	100	1212	antibiotic resistant fusE	fusidane antibiotic	Met9075
Escherichia coli 16S rRNA (rrsH) mutation conferring resistance to spectinomycin	3003372	CARD	100	351	16s rRNA with mutation conferring resistance to aminoglycoside antibiotics	aminoglycoside antibiotic	Met9075
Chlamydomonas reinhardtii 16S rRNA (rrnS) mutation conferring resistance to streptomycin	3003978	CARD	100	1088	16s rRNA with mutation conferring resistance to aminoglycoside antibiotics	aminoglycoside antibiotic	Met9075
Mycobacterium tuberculosis rpsA mutations conferring resistance to pyrazinamide	3004721	CARD	100	1620	pyrazinamide resistant rpsA	pyrazine antibiotic	Met9075
Mycolicibacterium smegmatis ndh with mutation conferring resistance to isoniazid	3003778	CARD	100	108	antibiotic resistant ndh	isoniazid-like antibiotic	Met9075
Escherichia coli fabI mutations conferring resistance to isoniazid and triclosan	3004045	CARD; Resistomes & Variants	92.75 - 100.0	905	antibiotic resistant fabI	disinfecting agents and antiseptics; isoniazid-like antibiotic	Met9075
Escherichia coli fabG mutations conferring resistance to triclosan	3004049	CARD	100	803	antibiotic resistant fabG	disinfecting agents and antiseptics	Met9075
Escherichia coli mipA	3004127	CARD	100	855	MipA-interacting Protein	fluoroquinolone antibiotic; aminoglycoside antibiotic	Met9075
Streptomyces ambofaciens 23S rRNA with mutation conferring resistance to macrolide antibiotics	3004171	CARD	100	7130	23S rRNA with mutation conferring resistance to macrolide antibiotics	macrolide antibiotic	Met9075
vanY gene in vanG cluster	3002959	CARD; Resistomes & Variants	30.49 - 100.0	194	vanY; glycopeptide resistance gene cluster	glycopeptide antibiotic	Met9075
Neisseria gonorrhoeae rpld	3004956	CARD	100	16	50S rRNA with mutation conferring resistance to macrolide antibiotics	macrolide antibiotic	Met9075
Bacillus subtilis rpoB mutants conferring resistance to rifampin	3007073	CARD; Resistomes & Variants	98.24 - 100.0	672	rifamycin-resistant beta-subunit of RNA polymerase (rpoB)	rifamycin antibiotic	Met9075
Bacillus subtilis rpsE mutations conferring resistance to spectinomycin	3007527	CARD	100	217	spectinomycin resistant rpsE	aminoglycoside antibiotic	Met9075
Erysipelothrix rhusiopathiae gyrA with mutation conferring resistance to enrofloxacin	3007544	CARD	100	96	fluoroquinolone resistant gyrA	fluoroquinolone antibiotic	Met9075
MdtQ	3007682	CARD	100	82	Outer Membrane Porin (Opr)	monobactam; carbapenem; cephalosporin; cephamycin; penam; penem	Met9075
Treponema pallidum 23S rRNA with mutation conferring resistance to erythromycin	3007759	CARD	100	458	23S rRNA with mutation conferring resistance to macrolide antibiotics	macrolide antibiotic	Met9075
Campylobacter jejuni 23S rRNA with mutation conferring resistance to erythromycin	3004546	Resistomes & Variants	98.59 - 99.38	410	23S rRNA with mutation conferring resistance to macrolide antibiotics	macrolide antibiotic	Met9075
Chlamydia trachomatis 23S rRNA with mutation conferring resistance to macrolide antibiotics	3004174	Resistomes & Variants	98.2 - 99.32	949	23S rRNA with mutation conferring resistance to macrolide antibiotics	macrolide antibiotic	Met9075
Mycobacterium avium 23S rRNA with mutation conferring resistance to clarithromycin	3004164	Resistomes & Variants	99.94	110	23S rRNA with mutation conferring resistance to macrolide antibiotics	macrolide antibiotic	Met9075
Escherichia coli 23S rRNA with mutation conferring resistance to erythromycin and telithromycin	3004131	Resistomes & Variants	97.9 - 99.45	7712	23S rRNA with mutation conferring resistance to macrolide antibiotics	macrolide antibiotic	Met9075
Escherichia coli 23S rRNA with mutation conferring resistance to oxazolidinone antibiotics	3004173	Resistomes & Variants	98.9 - 99.59	22134	23S rRNA with mutation conferring resistance to oxazolidinone antibiotics	oxazolidinone antibiotic	Met9075
Escherichia coli 16S rRNA (rrsB) mutation conferring resistance to paromomycin	3003403	Resistomes & Variants	99.55	149	16s rRNA with mutation conferring resistance to aminoglycoside antibiotics	aminoglycoside antibiotic	Met9075
Neisseria gonorrhoeae 23S rRNA with mutation conferring resistance to azithromycin	3004836	Resistomes & Variants	99.59	915	23S rRNA with mutation conferring resistance to macrolide antibiotics	macrolide antibiotic	Met9075
Mycobacterium tuberculosis 16S rRNA mutation conferring resistance to kanamycin	3003436	Resistomes & Variants	98.96	3257	16s rRNA with mutation conferring resistance to aminoglycoside antibiotics	aminoglycoside antibiotic	Met9075
vanW gene in vanI cluster	3003724	Resistomes & Variants	23.96 - 36.43	598	vanW; glycopeptide resistance gene cluster	glycopeptide antibiotic	Met9075
vanT gene in vanG cluster	3002972	Resistomes & Variants	30.6 - 42.39	8512	glycopeptide resistance gene cluster; vanT	glycopeptide antibiotic	Met9075
vanY gene in vanB cluster	3002956	Resistomes & Variants	28.95 - 58.24	316	vanY; glycopeptide resistance gene cluster	glycopeptide antibiotic	Met9075
vanG	3002909	Resistomes & Variants	37.67 - 51.3	1700	glycopeptide resistance gene cluster; Van ligase	glycopeptide antibiotic	Met9075
tet(O)	3000190	Resistomes & Variants	93.11 - 99.37	426	tetracycline-resistant ribosomal protection protein	tetracycline antibiotic	Met9075
qacJ	3007014	Resistomes & Variants	35.85 - 72.58	16688	small multidrug resistance (SMR) antibiotic efflux pump	disinfecting agents and antiseptics	Met9075
APH(3')-Ia	3002641	Resistomes & Variants	91.88 - 100.0	129712	APH(3')	aminoglycoside antibiotic	Met9075
qacG	3007015	Resistomes & Variants	38.24 - 99.07	3763	small multidrug resistance (SMR) antibiotic efflux pump	disinfecting agents and antiseptics	Met9075
adeI	3000780	Resistomes & Variants	100	31	resistance-nodulation-cell division (RND) antibiotic efflux pump	macrolide antibiotic; fluoroquinolone antibiotic; lincosamide antibiotic; carbapenem; cephalosporin; tetracycline antibiotic; rifamycin antibiotic; diaminopyrimidine antibiotic; phenicol antibiotic; penem	Met9075
tet(B)	3000166	Resistomes & Variants	99.2 - 99.5	178	major facilitator superfamily (MFS) antibiotic efflux pump	tetracycline antibiotic	Met9075
ADC-53	3006433	Resistomes & Variants	99.22	10	ADC beta-lactamases pending classification for carbapenemase activity	cephalosporin	Met9075
TEM-116	3000979	Resistomes & Variants	97.45	12	TEM beta-lactamase	monobactam; cephalosporin; penam; penem	Met9075
abeM	3000753	Resistomes & Variants	100	16	multidrug and toxic compound extrusion (MATE) transporter	fluoroquinolone antibiotic; disinfecting agents and antiseptics	Met9075
SAT-4	3002897	Resistomes & Variants	97.97 - 99.44	1130	streptothricin acetyltransferase (SAT)	nucleoside antibiotic	Met9075
APH(2'')-IIa	3002635	Resistomes & Variants	93.98 - 99.33	22	APH(2'')	aminoglycoside antibiotic	Met9075
23S rRNA (adenine(2058)-N(6))-methyltransferase Erm(A)	3005099	Resistomes & Variants	97.1 - 99.59	130	Erm 23S ribosomal RNA methyltransferase	macrolide antibiotic; lincosamide antibiotic; streptogramin antibiotic	Met9075
ErmX	3000596	Resistomes & Variants	83.1 - 90.49	316	Erm 23S ribosomal RNA methyltransferase	macrolide antibiotic; lincosamide antibiotic; streptogramin antibiotic; streptogramin A antibiotic; streptogramin B antibiotic	Met9075
tet(W)	3000194	Resistomes & Variants	95.85 - 100.0	641	tetracycline-resistant ribosomal protection protein	tetracycline antibiotic	Met9075
Mef(En2)	3004659	Resistomes & Variants	99.0 - 99.5	82	major facilitator superfamily (MFS) antibiotic efflux pump	macrolide antibiotic; lincosamide antibiotic	Met9075
ErmF	3000498	Resistomes & Variants	97.37 - 99.62	98	Erm 23S ribosomal RNA methyltransferase	macrolide antibiotic; lincosamide antibiotic; streptogramin antibiotic; streptogramin A antibiotic; streptogramin B antibiotic	Met9075
leuO	3003843	Resistomes & Variants	82.78 - 99.68	1625	major facilitator superfamily (MFS) antibiotic efflux pump	nucleoside antibiotic; disinfecting agents and antiseptics	Met9075
APH(3'')-Ib	3002639	Resistomes & Variants	95.65 - 99.63	294	APH(3'')	aminoglycoside antibiotic	Met9075
AAC(6')-Ie-APH(2'')-Ia bifunctional protein	3002597	Resistomes & Variants	98.44 - 100.0	2595	aminoglycoside bifunctional resistance protein	aminoglycoside antibiotic	Met9075
vanY gene in vanM cluster	3002961	Resistomes & Variants	31.14 - 42.48	323	vanY; glycopeptide resistance gene cluster	glycopeptide antibiotic	Met9075
catA1	3002683	Resistomes & Variants	99.06 - 100.0	3658	chloramphenicol acetyltransferase (CAT)	phenicol antibiotic	Met9075
tet(X1)	3005166	Resistomes & Variants	99.72	28	tetracycline inactivation enzyme	tetracycline antibiotic	Met9075
APH(3')-IIIa	3002647	Resistomes & Variants	98.86 - 100.0	186	APH(3')	aminoglycoside antibiotic	Met9075
Klebsiella pneumoniae KpnF	3004583	Resistomes & Variants	68.81 - 99.08	269	small multidrug resistance (SMR) antibiotic efflux pump	macrolide antibiotic; aminoglycoside antibiotic; cephalosporin; tetracycline antibiotic; peptide antibiotic; rifamycin antibiotic; disinfecting agents and antiseptics	Met9075
TolC	3000237	Resistomes & Variants	99.59 - 100.0	2177	ATP-binding cassette (ABC) antibiotic efflux pump; major facilitator superfamily (MFS) antibiotic efflux pump; resistance-nodulation-cell division (RND) antibiotic efflux pump	macrolide antibiotic; fluoroquinolone antibiotic; aminoglycoside antibiotic; carbapenem; cephalosporin; glycylcycline; cephamycin; penam; tetracycline antibiotic; peptide antibiotic; aminocoumarin antibiotic; rifamycin antibiotic; phenicol antibiotic; penem; disinfecting agents and antiseptics	Met9075
H-NS	3000676	Resistomes & Variants	94.12 - 100.0	727	major facilitator superfamily (MFS) antibiotic efflux pump; resistance-nodulation-cell division (RND) antibiotic efflux pump	macrolide antibiotic; fluoroquinolone antibiotic; cephalosporin; cephamycin; penam; tetracycline antibiotic	Met9075
CRP	3000518	Resistomes & Variants	99.05 - 99.52	972	resistance-nodulation-cell division (RND) antibiotic efflux pump	macrolide antibiotic; fluoroquinolone antibiotic; penam	Met9075
AcrS	3000656	Resistomes & Variants	98.18 - 100.0	1425	resistance-nodulation-cell division (RND) antibiotic efflux pump	fluoroquinolone antibiotic; cephalosporin; glycylcycline; cephamycin; penam; tetracycline antibiotic; rifamycin antibiotic; phenicol antibiotic; disinfecting agents and antiseptics	Met9075
Escherichia coli mdfA	3001328	Resistomes & Variants	92.93 - 97.07	1807	major facilitator superfamily (MFS) antibiotic efflux pump	tetracycline antibiotic; disinfecting agents and antiseptics	Met9075
APH(6)-Id	3002660	Resistomes & Variants	97.78 - 99.64	353	APH(6)	aminoglycoside antibiotic	Met9075
bacA	3002986	Resistomes & Variants	95.24 - 100.0	1043	undecaprenyl pyrophosphate related proteins	peptide antibiotic	Met9075
Klebsiella pneumoniae KpnE	3004580	Resistomes & Variants	77.12 - 97.5	418	small multidrug resistance (SMR) antibiotic efflux pump	macrolide antibiotic; aminoglycoside antibiotic; cephalosporin; tetracycline antibiotic; peptide antibiotic; rifamycin antibiotic; disinfecting agents and antiseptics	Met9075
mdtH	3001216	Resistomes & Variants	99.0 - 100.0	1359	major facilitator superfamily (MFS) antibiotic efflux pump	fluoroquinolone antibiotic	Met9075
AcrE	3000499	Resistomes & Variants	95.31 - 100.0	2252	resistance-nodulation-cell division (RND) antibiotic efflux pump	fluoroquinolone antibiotic; cephalosporin; cephamycin; penam	Met9075
emrK	3000206	Resistomes & Variants	96.78 - 100.0	1747	major facilitator superfamily (MFS) antibiotic efflux pump	tetracycline antibiotic	Met9075
sul2	3000412	Resistomes & Variants	99.26	18	sulfonamide resistant sul	sulfonamide antibiotic	Met9075
mdtP	3003550	Resistomes & Variants	98.12 - 100.0	2162	major facilitator superfamily (MFS) antibiotic efflux pump	nucleoside antibiotic; disinfecting agents and antiseptics	Met9075
kdpE	3003841	Resistomes & Variants	91.74 - 100.0	11289	kdpDE	aminoglycoside antibiotic	Met9075
emrA	3000027	Resistomes & Variants	99.49 - 99.74	1290	major facilitator superfamily (MFS) antibiotic efflux pump	fluoroquinolone antibiotic	Met9075
cpxA	3000830	Resistomes & Variants	96.94 - 100.0	1908	resistance-nodulation-cell division (RND) antibiotic efflux pump	aminoglycoside antibiotic; aminocoumarin antibiotic	Met9075
acrD	3000491	Resistomes & Variants	99.71 - 100.0	3328	resistance-nodulation-cell division (RND) antibiotic efflux pump	aminoglycoside antibiotic	Met9075
ugd	3003577	Resistomes & Variants	92.78 - 99.74	1940	pmr phosphoethanolamine transferase	peptide antibiotic	Met9075
emrB	3000074	Resistomes & Variants	93.2 - 100.0	2076	major facilitator superfamily (MFS) antibiotic efflux pump	fluoroquinolone antibiotic	Met9075
YojI	3003952	Resistomes & Variants	98.72 - 100.0	1667	ATP-binding cassette (ABC) antibiotic efflux pump	peptide antibiotic	Met9075
Escherichia coli emrE	3004039	Resistomes & Variants	93.07 - 99.09	1894	small multidrug resistance (SMR) antibiotic efflux pump	macrolide antibiotic	Met9075
EC-15	3006876	Resistomes & Variants	92.57 - 98.41	1538	EC beta-lactamase	cephalosporin	Met9075
mdtN	3003548	Resistomes & Variants	98.51 - 100.0	5507	major facilitator superfamily (MFS) antibiotic efflux pump	nucleoside antibiotic; disinfecting agents and antiseptics	Met9075
emrR	3000516	Resistomes & Variants	92.57 - 100.0	692	major facilitator superfamily (MFS) antibiotic efflux pump	fluoroquinolone antibiotic	Met9075
gadW	3003838	Resistomes & Variants	97.11 - 100.0	1269	resistance-nodulation-cell division (RND) antibiotic efflux pump	macrolide antibiotic; fluoroquinolone antibiotic; penam	Met9075
mdtG	3001329	Resistomes & Variants	99.74 - 100.0	1388	major facilitator superfamily (MFS) antibiotic efflux pump	phosphonic acid antibiotic	Met9075
mdtA	3000792	Resistomes & Variants	98.31 - 99.52	1439	resistance-nodulation-cell division (RND) antibiotic efflux pump	aminocoumarin antibiotic	Met9075
eptA	3003576	Resistomes & Variants	96.3 - 99.82	5421	pmr phosphoethanolamine transferase	peptide antibiotic	Met9075
AAC(3)-IVa	3002539	Resistomes & Variants	100	153	AAC(3)	aminoglycoside antibiotic	Met9075
gadX	3000508	Resistomes & Variants	95.26 - 100.0	2900	resistance-nodulation-cell division (RND) antibiotic efflux pump	macrolide antibiotic; fluoroquinolone antibiotic; penam	Met9075
AAC(6')-Ib-cr6	3005116	Resistomes & Variants	98.99	378	AAC(6'); AAC(6')-Ib-cr	fluoroquinolone antibiotic; aminoglycoside antibiotic	Met9075
AAC(3)-IIc	3002535	Resistomes & Variants	95.85 - 96.6	2758	AAC(3)	aminoglycoside antibiotic	Met9075
rsmA	3005069	Resistomes & Variants	83.61 - 92.73	342	resistance-nodulation-cell division (RND) antibiotic efflux pump	fluoroquinolone antibiotic; diaminopyrimidine antibiotic; phenicol antibiotic	Met9075
sul1	3000410	Resistomes & Variants	99.28 - 100.0	44	sulfonamide resistant sul	sulfonamide antibiotic	Met9075
Escherichia coli ampC beta-lactamase	3004290	Resistomes & Variants	97.53 - 99.73	1246	ampC-type beta-lactamase	cephalosporin; penam	Met9075
aadA5	3002605	Resistomes & Variants	100	1211	ANT(3'')	aminoglycoside antibiotic	Met9075
qacEdelta1	3005010	Resistomes & Variants	99.05 - 100.0	389	major facilitator superfamily (MFS) antibiotic efflux pump	disinfecting agents and antiseptics	Met9075
SAT-2	3002895	Resistomes & Variants	100	218	streptothricin acetyltransferase (SAT)	nucleoside antibiotic	Met9075
FosBx1	3007372	Resistomes & Variants	59.54 - 66.02	437	fosfomycin thiol transferase	phosphonic acid antibiotic	Met9075
sepA	3007012	Resistomes & Variants	57.62 - 96.18	862	small multidrug resistance (SMR) antibiotic efflux pump	disinfecting agents and antiseptics	Met9075
sdrM	3007013	Resistomes & Variants	57.93 - 99.78	2257	major facilitator superfamily (MFS) antibiotic efflux pump	fluoroquinolone antibiotic; disinfecting agents and antiseptics	Met9075
OmpA	3005044	Resistomes & Variants	95.72 - 99.72	1170	General Bacterial Porin with reduced permeability to peptide antibiotics	peptide antibiotic	Met9075
AAC(6')-Ib10	3002581	Resistomes & Variants	89.2	73	AAC(6')	aminoglycoside antibiotic	Met9075
aadA2	3002602	Resistomes & Variants	100	12	ANT(3'')	aminoglycoside antibiotic	Met9075
TEM-214	3001391	Resistomes & Variants	100	14087	TEM beta-lactamase	monobactam; cephalosporin; penam; penem	Met9075
TEM-244	3007453	Resistomes & Variants	97.71	18	TEM beta-lactamase	monobactam; cephalosporin; penam; penem	Met9075
dfrA14	3002859	Resistomes & Variants	97.33 - 99.36	12	trimethoprim resistant dihydrofolate reductase dfr	diaminopyrimidine antibiotic	Met9075
dfrA17	3002860	Resistomes & Variants	99.36	33	trimethoprim resistant dihydrofolate reductase dfr	diaminopyrimidine antibiotic	Met9075
vanH gene in vanB cluster	3002943	Resistomes & Variants	38.05 - 94.12	63	vanH; glycopeptide resistance gene cluster	glycopeptide antibiotic	Met9075
lsaC	3003112	Resistomes & Variants	99.39 - 99.59	69	lsa-type ABC-F protein	lincosamide antibiotic; streptogramin antibiotic; pleuromutilin antibiotic	Met9075
patB	3000025	Resistomes & Variants	76.91 - 99.66	229	ATP-binding cassette (ABC) antibiotic efflux pump	fluoroquinolone antibiotic	Met9075
PC1 beta-lactamase (blaZ)	3000621	Resistomes & Variants	93.24 - 99.64	6008	BlaZ beta-lactamase	penam	Met9075
MdtK	3001327	Resistomes & Variants	99.37 - 99.79	902	multidrug and toxic compound extrusion (MATE) transporter	fluoroquinolone antibiotic	Met9075
AAC(6')-Iy	3002569	Resistomes & Variants	96.55	302	AAC(6')	aminoglycoside antibiotic	Met9075
vanY gene in vanF cluster	3002958	Resistomes & Variants	32.11 - 62.79	34	vanY; glycopeptide resistance gene cluster	glycopeptide antibiotic	Met9075
tet(40)	3000567	Resistomes & Variants	96.8 - 98.03	48	major facilitator superfamily (MFS) antibiotic efflux pump	tetracycline antibiotic	Met9075
norC	3007010	Resistomes & Variants	59.09 - 99.57	3218	major facilitator superfamily (MFS) antibiotic efflux pump	fluoroquinolone antibiotic; disinfecting agents and antiseptics	Met9075
mecR1	3000215	Resistomes & Variants	97.44 - 99.83	912	methicillin resistant PBP2	penam	Met9075
Staphylococcus aureus mupA conferring resistance to mupirocin	3000521	Resistomes & Variants	99.41 - 99.61	475	antibiotic-resistant isoleucyl-tRNA synthetase (ileS)	mupirocin-like antibiotic	Met9075
ErmC	3000250	Resistomes & Variants	98.65 - 99.59	5108	Erm 23S ribosomal RNA methyltransferase	macrolide antibiotic; lincosamide antibiotic; streptogramin antibiotic; streptogramin A antibiotic; streptogramin B antibiotic	Met9075
msrA	3000251	Resistomes & Variants	98.15 - 99.59	908	msr-type ABC-F protein	macrolide antibiotic; streptogramin antibiotic; streptogramin B antibiotic	Met9075
macB	3000535	Resistomes & Variants	100	341	ATP-binding cassette (ABC) antibiotic efflux pump	macrolide antibiotic	Met9075
vanU gene in vanG cluster	3004253	Resistomes & Variants	80.3	10	glycopeptide resistance gene cluster; vanU	glycopeptide antibiotic	Met9075
aadS	3004683	Resistomes & Variants	95.82 - 99.65	17	ANT(6)	aminoglycoside antibiotic	Met9075
dfrF	3002867	Resistomes & Variants	99.39 - 100.0	49	trimethoprim resistant dihydrofolate reductase dfr	diaminopyrimidine antibiotic	Met9075
FosI	3007370	Resistomes & Variants	43.93	28	fosfomycin thiol transferase	phosphonic acid antibiotic	Met9075
lnuA	3002835	Resistomes & Variants	92.55 - 99.38	681	lincosamide nucleotidyltransferase (LNU)	lincosamide antibiotic	Met9075
CblA-1	3002999	Resistomes & Variants	100	14	CblA beta-lactamase	cephalosporin	Met9075
vanY gene in vanA cluster	3002955	Resistomes & Variants	32.78 - 37.36	33	vanY; glycopeptide resistance gene cluster	glycopeptide antibiotic	Met9075
norA	3000391	Resistomes & Variants	98.71 - 100.0	1390	major facilitator superfamily (MFS) antibiotic efflux pump	fluoroquinolone antibiotic; disinfecting agents and antiseptics	Met9075
aad(6)	3002628	Resistomes & Variants	100	69	ANT(6)	aminoglycoside antibiotic	Met9075
ANT(6)-Ia	3002626	Resistomes & Variants	83.97 - 100.0	53	ANT(6)	aminoglycoside antibiotic	Met9075
AAC(3)-IIb	3002534	Resistomes & Variants	74.91	85	AAC(3)	aminoglycoside antibiotic	Met9075
mecI	3000124	Resistomes & Variants	99.19 - 100.0	166	methicillin resistant PBP2	penam	Met9075
ErmA	3000347	Resistomes & Variants	98.39 - 99.59	14	Erm 23S ribosomal RNA methyltransferase	macrolide antibiotic; lincosamide antibiotic; streptogramin antibiotic; streptogramin A antibiotic; streptogramin B antibiotic	Met9075
mgrA	3000815	Resistomes & Variants	100	701	ATP-binding cassette (ABC) antibiotic efflux pump; major facilitator superfamily (MFS) antibiotic efflux pump	fluoroquinolone antibiotic; cephalosporin; penam; tetracycline antibiotic; peptide antibiotic; disinfecting agents and antiseptics	Met9075
kdpD	3004047	Resistomes & Variants	98.87 - 98.98	101	kdpDE	aminoglycoside antibiotic	Met9075
tet(K)	3000178	Resistomes & Variants	100	175	major facilitator superfamily (MFS) antibiotic efflux pump	tetracycline antibiotic	Met9075
arlS	3000839	Resistomes & Variants	100	293	major facilitator superfamily (MFS) antibiotic efflux pump	fluoroquinolone antibiotic; disinfecting agents and antiseptics	Met9075
Staphylococcus aureus LmrS	3004572	Resistomes & Variants	97.08 - 100.0	40	major facilitator superfamily (MFS) antibiotic efflux pump	macrolide antibiotic; aminoglycoside antibiotic; oxazolidinone antibiotic; diaminopyrimidine antibiotic; phenicol antibiotic	Met9075
Staphylococcus aureus norA	3004667	Resistomes & Variants	94.85 - 99.48	186	major facilitator superfamily (MFS) antibiotic efflux pump	fluoroquinolone antibiotic	Met9075
ANT(4')-Ia	3002623	Resistomes & Variants	99.21 - 99.6	211	ANT(4')	aminoglycoside antibiotic	Met9075
mecA	3000617	Resistomes & Variants	99.55 - 99.7	869	methicillin resistant PBP2	penam	Met9075
fusC	3003733	Resistomes & Variants	98.11 - 100.0	15	Target protecting FusB-type protein conferring resistance to Fusidic acid	fusidane antibiotic	Met9075
mepA	3000026	Resistomes & Variants	100	14	multidrug and toxic compound extrusion (MATE) transporter	glycylcycline; tetracycline antibiotic	Met9075
ANT(9)-Ia	3002630	Resistomes & Variants	99.62	15	ANT(9)	aminoglycoside antibiotic	Met9075
arlR	3000838	Resistomes & Variants	99.54	56	major facilitator superfamily (MFS) antibiotic efflux pump	fluoroquinolone antibiotic; disinfecting agents and antiseptics	Met9075
mphC	3000319	Resistomes & Variants	98.66	522	macrolide phosphotransferase (MPH)	macrolide antibiotic	Met9075
adeS	3000549	Resistomes & Variants	96.97 - 97.12	12	resistance-nodulation-cell division (RND) antibiotic efflux pump	glycylcycline; tetracycline antibiotic	Met9075
TEM-47	3000916	Resistomes & Variants	100	120	TEM beta-lactamase	monobactam; cephalosporin; penam; penem	Met9075
qacA	3003046	Resistomes & Variants	99.81	1572	major facilitator superfamily (MFS) antibiotic efflux pump	fluoroquinolone antibiotic	Met9075
Mycobacterium tuberculosis rpsL mutations conferring resistance to Streptomycin	3003395	Resistomes & Variants	80.49 - 99.19	3766	antibiotic-resistant rpsL	aminoglycoside antibiotic	Met9075
Mycobacterium avium gyrA with mutation conferring resistance to Fluoroquinolone	3007473	Resistomes & Variants	70.21 - 73.7	2887	fluoroquinolone resistant gyrA	fluoroquinolone antibiotic	Met9075
Haemophilus influenzae PBP3 conferring resistance to beta-lactam antibiotics	3004446	Resistomes & Variants	51.45 - 82.95	4626	Penicillin-binding protein mutations conferring resistance to beta-lactam antibiotics	cephalosporin; cephamycin; penam	Met9075
Mycobacterium tuberculosis gyrB mutant conferring resistance to fluoroquinolones	3003459	Resistomes & Variants	90.69 - 99.86	1712	fluoroquinolone resistant gyrB	fluoroquinolone antibiotic	Met9075
Mycobacterium tuberculosis gyrA conferring resistance to fluoroquinolones	3003295	Resistomes & Variants	94.12 - 98.81	1016	fluoroquinolone resistant gyrA	fluoroquinolone antibiotic	Met9075
Escherichia coli rpoB mutants conferring resistance to rifampicin	3003288	Resistomes & Variants	98.06 - 99.93	6146	rifamycin-resistant beta-subunit of RNA polymerase (rpoB)	rifamycin antibiotic	Met9075
Klebsiella pneumoniae mutant PhoQ conferring resistance to colistin	3007203	Resistomes & Variants	99.8	167	ATP-binding cassette (ABC) antibiotic efflux pump; pmr phosphoethanolamine transferase; transmembrane protein conferring colistin resistance	macrolide antibiotic; peptide antibiotic	Met9075
Planobispora rosea EF-Tu mutants conferring resistance to inhibitor GE2270A	3003361	Resistomes & Variants	99.75	1969	elfamycin resistant EF-Tu	elfamycin antibiotic	Met9075
Mycobacterium tuberculosis rpoB mutants conferring resistance to rifampicin	3003283	Resistomes & Variants	98.55 - 100.0	2401	rifamycin-resistant beta-subunit of RNA polymerase (rpoB)	rifamycin antibiotic	Met9075
Staphylococcus aureus parE conferring resistance to fluoroquinolones	3003315	Resistomes & Variants	91.57 - 99.7	3892	fluoroquinolone resistant parE	fluoroquinolone antibiotic	Met9075
Staphylococcus aureus gyrA conferring resistance to fluoroquinolones	3003296	Resistomes & Variants	87.68 - 99.55	8084	fluoroquinolone resistant gyrA	fluoroquinolone antibiotic	Met9075
Staphylococcus aureus GlpT with mutation conferring resistance to fosfomycin	3003901	Resistomes & Variants	85.56 - 99.78	1388	antibiotic-resistant GlpT	phosphonic acid antibiotic	Met9075
Pseudomonas aeruginosa parE conferring resistance to fluoroquinolones	3003685	Resistomes & Variants	99.68	65	fluoroquinolone resistant parE	fluoroquinolone antibiotic	Met9075
Staphylococcus aureus rpoB mutants conferring resistance to rifampicin	3003285	Resistomes & Variants	99.49 - 99.83	8231	rifamycin-resistant beta-subunit of RNA polymerase (rpoB)	rifamycin antibiotic	Met9075
Staphylococcus aureus murA with mutation conferring resistance to fosfomycin	3003776	Resistomes & Variants	99.05 - 100.0	1360	antibiotic-resistant murA transferase	phosphonic acid antibiotic	Met9075
Staphylococcus aureus UhpT with mutation conferring resistance to fosfomycin	3003902	Resistomes & Variants	99.78	416	antibiotic-resistant UhpT	phosphonic acid antibiotic	Met9075
Staphylococcus aureus ileS with mutation conferring resistance to mupirocin	3003729	Resistomes & Variants	99.24 - 99.78	3293	antibiotic-resistant isoleucyl-tRNA synthetase (ileS)	mupirocin-like antibiotic	Met9075
baeR	3000828	Resistomes & Variants	92.47 - 100.0	855	resistance-nodulation-cell division (RND) antibiotic efflux pump	aminoglycoside antibiotic; aminocoumarin antibiotic	Met9075
tetR	3003479	Resistomes & Variants	99.5	13	major facilitator superfamily (MFS) antibiotic efflux pump	tetracycline antibiotic	Met9075
Escherichia coli marR mutant conferring antibiotic resistance	3003378	Resistomes & Variants	97.92 - 100.0	673	resistance-nodulation-cell division (RND) antibiotic efflux pump	fluoroquinolone antibiotic; cephalosporin; glycylcycline; penam; tetracycline antibiotic; rifamycin antibiotic; phenicol antibiotic; disinfecting agents and antiseptics	Met9075
Escherichia coli acrR with mutation conferring multidrug antibiotic resistance	3003807	Resistomes & Variants	90.45 - 100.0	1074	resistance-nodulation-cell division (RND) antibiotic efflux pump	fluoroquinolone antibiotic; cephalosporin; glycylcycline; penam; tetracycline antibiotic; rifamycin antibiotic; phenicol antibiotic; disinfecting agents and antiseptics	Met9075
baeS	3000829	Resistomes & Variants	96.36 - 100.0	2624	resistance-nodulation-cell division (RND) antibiotic efflux pump	aminoglycoside antibiotic; aminocoumarin antibiotic	Met9075
fusB	3003552	CARD; Resistomes & Variants	99.06 - 100.0	20	Target protecting FusB-type protein conferring resistance to Fusidic acid	fusidane antibiotic	Met9092
qacB	3003047	CARD	100	37	major facilitator superfamily (MFS) antibiotic efflux pump	fluoroquinolone antibiotic	Met9092
tet(C)	3000167	CARD; Resistomes & Variants	76.37 - 100.0	472	major facilitator superfamily (MFS) antibiotic efflux pump	tetracycline antibiotic	Met9092
tet(J)	3000177	CARD	100	29	major facilitator superfamily (MFS) antibiotic efflux pump	tetracycline antibiotic	Met9092
dfrC	3002865	CARD; Resistomes & Variants	98.12 - 100.0	3904	trimethoprim resistant dihydrofolate reductase dfr	diaminopyrimidine antibiotic	Met9092
norA	3000391	CARD; Resistomes & Variants	98.97 - 100.0	3249	major facilitator superfamily (MFS) antibiotic efflux pump	fluoroquinolone antibiotic; disinfecting agents and antiseptics	Met9092
Staphylococcus aureus rpoC conferring resistance to daptomycin	3003291	CARD	100	8946	daptomycin-resistant beta prime subunit of RNA polymerase (rpoC)	peptide antibiotic	Met9092
Escherichia coli 16S rRNA mutation conferring resistance to edeine	3003223	CARD	100	94	16s rRNA with mutation conferring resistance to peptide antibiotics	peptide antibiotic	Met9092
Mycobacterium tuberculosis 16S rRNA mutation conferring resistance to amikacin	3003481	CARD; Resistomes & Variants	99.87 - 100.0	1098	16s rRNA with mutation conferring resistance to aminoglycoside antibiotics	aminoglycoside antibiotic	Met9092
Neisseria gonorrhoeae 16S rRNA mutation conferring resistance to spectinomycin	3003495	CARD	100	5426	16s rRNA with mutation conferring resistance to aminoglycoside antibiotics	aminoglycoside antibiotic	Met9092
Pasteurella multocida 16S rRNA mutation conferring resistance to spectinomycin	3003493	CARD	100	398	16s rRNA with mutation conferring resistance to aminoglycoside antibiotics	aminoglycoside antibiotic	Met9092
Salmonella enterica 16S rRNA (rrsD) mutation conferring resistance to spectinomycin	3003512	CARD	100	5184	16s rRNA with mutation conferring resistance to aminoglycoside antibiotics	aminoglycoside antibiotic	Met9092
Neisseria meningitidis 16S rRNA mutation conferring resistance to spectinomycin	3003497	CARD	100	24	16s rRNA with mutation conferring resistance to aminoglycoside antibiotics	aminoglycoside antibiotic	Met9092
Chlamydophila psittaci 16S rRNA mutation conferring resistance to spectinomycin	3003485	CARD	100	1689	16s rRNA with mutation conferring resistance to aminoglycoside antibiotics	aminoglycoside antibiotic	Met9092
Borreliella burgdorferi 16S rRNA mutation conferring resistance to gentamicin	3003504	CARD	100	2760	16s rRNA with mutation conferring resistance to aminoglycoside antibiotics	aminoglycoside antibiotic	Met9092
Mycobacteroides abscessus 16S rRNA mutation conferring resistance to gentamicin	3003240	CARD	100	481	16s rRNA with mutation conferring resistance to aminoglycoside antibiotics	aminoglycoside antibiotic	Met9092
Cutibacterium acnes 16S rRNA mutation conferring resistance to tetracycline	3003499	CARD; Resistomes & Variants	99.87 - 100.0	825	16S rRNA with mutation conferring resistance to tetracycline derivatives	tetracycline antibiotic	Met9092
Mycolicibacterium smegmatis 16S rRNA (rrsB) mutation conferring resistance to streptomycin	3003541	CARD	100	7824	16s rRNA with mutation conferring resistance to aminoglycoside antibiotics	aminoglycoside antibiotic	Met9092
Streptomyces cinnamoneus EF-Tu mutants conferring resistance to elfamycin	3003359	CARD	100	77	elfamycin resistant EF-Tu	elfamycin antibiotic	Met9092
Enterococcus faecalis gshF with mutation conferring daptomycin resistance	3003805	CARD	100	23	daptomycin resistant gshF	peptide antibiotic	Met9092
Corynebacterium striatum tetA	3004639	CARD; Resistomes & Variants	96.88 - 100.0	134	major facilitator superfamily (MFS) antibiotic efflux pump	penam; tetracycline antibiotic	Met9092
Staphylococcus aureus menA with mutation conferring resistance to lysocin	3003917	CARD	100	27	lysocin resistant menA	peptide antibiotic	Met9092
Cutibacterium acnes gyrA conferring resistance to fluoroquinolones	3003974	CARD; Resistomes & Variants	99.21 - 100.0	205	fluoroquinolone resistant gyrA	fluoroquinolone antibiotic	Met9092
efrB	3003949	CARD	100	14	ATP-binding cassette (ABC) antibiotic efflux pump	macrolide antibiotic; fluoroquinolone antibiotic; rifamycin antibiotic	Met9092
Clostridioides difficile 23S rRNA with mutation conferring resistance to erythromycin and clindamycin	3004654	CARD	100	207	23S rRNA with mutation conferring resistance to macrolide antibiotics	macrolide antibiotic; lincosamide antibiotic	Met9092
Helicobacter pylori 16S rRNA mutation conferring resistance to tetracycline	3003510	CARD	100	7769	16S rRNA with mutation conferring resistance to tetracycline derivatives	tetracycline antibiotic	Met9092
Mycobacteroides chelonae 23S rRNA with mutation conferring resistance to clarithromycin	3004165	CARD	100	143	23S rRNA with mutation conferring resistance to macrolide antibiotics	macrolide antibiotic	Met9092
Clostridioides difficile rpoC with mutation conferring resistance to vancomycin	3004681	CARD	100	443	vancomycin-resistant beta prime subunit of RNA polymerase (rpoC)	glycopeptide antibiotic	Met9092
Staphylococcus aureus 23S rRNA with mutation conferring resistance to linezolid	3004058	CARD; Resistomes & Variants	97.78 - 100.0	74249	23S rRNA with mutation conferring resistance to linezolid antibiotics	macrolide antibiotic; lincosamide antibiotic; streptogramin antibiotic; oxazolidinone antibiotic; glycopeptide antibiotic; phenicol antibiotic; pleuromutilin antibiotic	Met9092
Enterococcus faecium EF-Tu mutants conferring resistance to GE2270A	3003438	CARD	100	1569	elfamycin resistant EF-Tu	elfamycin antibiotic	Met9092
Escherichia coli LamB	3004126	CARD	100	16	Sugar Porin (SP)	fluoroquinolone antibiotic; tetracycline antibiotic	Met9092
Moraxella catarrhalis 23S rRNA with mutation conferring resistance to macrolide antibiotics	3004138	CARD	100	54	23S rRNA with mutation conferring resistance to macrolide antibiotics	macrolide antibiotic	Met9092
Escherichia coli 23S rRNA with mutation conferring resistance to clindamycin	3004149	CARD	100	390	23S rRNA with mutation conferring resistance to lincosamide antibiotics	lincosamide antibiotic	Met9092
Mycolicibacterium smegmatis 23S rRNA with mutation conferring resistance to clarithromycin	3004169	CARD	100	1210	23S rRNA with mutation conferring resistance to macrolide antibiotics	macrolide antibiotic	Met9092
Mycobacterium kansasii 23S rRNA with mutation conferring resistance to clarithromycin	3004168	CARD	100	454	23S rRNA with mutation conferring resistance to macrolide antibiotics	macrolide antibiotic	Met9092
Mycobacteroides abscessus 23S rRNA with mutation conferring resistance to clarithromycin	3004163	CARD	100	3343	23S rRNA with mutation conferring resistance to macrolide antibiotics	macrolide antibiotic	Met9092
Streptococcus pneumoniae 23S rRNA with mutation conferring resistance to macrolide antibiotics	3004170	CARD	100	158	23S rRNA with mutation conferring resistance to macrolide antibiotics	macrolide antibiotic	Met9092
Mycoplasma hominis 23S rRNA with mutation conferring resistance to macrolide antibiotics	3004176	CARD	100	32	23S rRNA with mutation conferring resistance to macrolide antibiotics	macrolide antibiotic	Met9092
Mycoplasmopsis fermentans 23S rRNA with mutation conferring resistance to macrolide antibiotics	3004177	CARD	100	73	23S rRNA with mutation conferring resistance to macrolide antibiotics	macrolide antibiotic	Met9092
Staphylococcus aureus fusA with mutation conferring resistance to fusidic acid	3003735	CARD; Resistomes & Variants	99.71 - 100.0	7601	antibiotic resistant fusA	fusidane antibiotic	Met9092
Staphylococcus aureus fusE with mutation conferring resistance to fusidic acid	3003737	CARD	100	1464	antibiotic resistant fusE	fusidane antibiotic	Met9092
Chlamydomonas reinhardtii 16S rRNA (rrnS) mutation conferring resistance to streptomycin	3003978	CARD	100	421	16s rRNA with mutation conferring resistance to aminoglycoside antibiotics	aminoglycoside antibiotic	Met9092
Mycobacterium tuberculosis rpsA mutations conferring resistance to pyrazinamide	3004721	CARD	100	316	pyrazinamide resistant rpsA	pyrazine antibiotic	Met9092
Mycolicibacterium smegmatis ndh with mutation conferring resistance to isoniazid	3003778	CARD	100	68	antibiotic resistant ndh	isoniazid-like antibiotic	Met9092
Escherichia coli fabG mutations conferring resistance to triclosan	3004049	CARD	100	22	antibiotic resistant fabG	disinfecting agents and antiseptics	Met9092
Streptomyces ambofaciens 23S rRNA with mutation conferring resistance to macrolide antibiotics	3004171	CARD	100	1916	23S rRNA with mutation conferring resistance to macrolide antibiotics	macrolide antibiotic	Met9092
Bacillus subtilis rpsE mutations conferring resistance to spectinomycin	3007527	CARD	100	99	spectinomycin resistant rpsE	aminoglycoside antibiotic	Met9092
IreK	3007678	CARD	100	24	Serine/threonine kinases	cephalosporin	Met9092
Mycobacterium avium 23S rRNA with mutation conferring resistance to clarithromycin	3004164	Resistomes & Variants	99.94	37	23S rRNA with mutation conferring resistance to macrolide antibiotics	macrolide antibiotic	Met9092
Escherichia coli 23S rRNA with mutation conferring resistance to erythromycin and telithromycin	3004131	Resistomes & Variants	97.9 - 99.38	189	23S rRNA with mutation conferring resistance to macrolide antibiotics	macrolide antibiotic	Met9092
Escherichia coli 23S rRNA with mutation conferring resistance to oxazolidinone antibiotics	3004173	Resistomes & Variants	98.9 - 99.59	113	23S rRNA with mutation conferring resistance to oxazolidinone antibiotics	oxazolidinone antibiotic	Met9092
Escherichia coli 16S rRNA (rrsC) mutation conferring resistance to kasugamicin	3003333	Resistomes & Variants	99.03	26	16s rRNA with mutation conferring resistance to aminoglycoside antibiotics	aminoglycoside antibiotic	Met9092
Neisseria gonorrhoeae 23S rRNA with mutation conferring resistance to azithromycin	3004836	Resistomes & Variants	99.59	62	23S rRNA with mutation conferring resistance to macrolide antibiotics	macrolide antibiotic	Met9092
Propionibacteria 23S rRNA with mutation conferring resistance to macrolide antibiotics	3004161	Resistomes & Variants	98.63	640	23S rRNA with mutation conferring resistance to macrolide antibiotics	macrolide antibiotic	Met9092
Mycobacterium intracellulare 23S rRNA with mutation conferring resistance to clarithromycin	3004166	Resistomes & Variants	99.87	281	23S rRNA with mutation conferring resistance to macrolide antibiotics	macrolide antibiotic	Met9092
tet(45)	3003196	Resistomes & Variants	61.36 - 77.08	179	major facilitator superfamily (MFS) antibiotic efflux pump	tetracycline antibiotic	Met9092
APH(6)-Id	3002660	Resistomes & Variants	98.53 - 99.64	416	APH(6)	aminoglycoside antibiotic	Met9092
APH(3')-Ia	3002641	Resistomes & Variants	96.63 - 100.0	608	APH(3')	aminoglycoside antibiotic	Met9092
Staphylococcus aureus mupA conferring resistance to mupirocin	3000521	Resistomes & Variants	98.44 - 99.61	2079	antibiotic-resistant isoleucyl-tRNA synthetase (ileS)	mupirocin-like antibiotic	Met9092
ErmC	3000250	Resistomes & Variants	94.26 - 99.59	26701	Erm 23S ribosomal RNA methyltransferase	macrolide antibiotic; lincosamide antibiotic; streptogramin antibiotic; streptogramin A antibiotic; streptogramin B antibiotic	Met9092
vanW gene in vanI cluster	3003724	Resistomes & Variants	28.44 - 36.43	549	vanW; glycopeptide resistance gene cluster	glycopeptide antibiotic	Met9092
ErmX	3000596	Resistomes & Variants	83.1 - 90.49	986	Erm 23S ribosomal RNA methyltransferase	macrolide antibiotic; lincosamide antibiotic; streptogramin antibiotic; streptogramin A antibiotic; streptogramin B antibiotic	Met9092
cmx	3002703	Resistomes & Variants	100	138	major facilitator superfamily (MFS) antibiotic efflux pump	phenicol antibiotic	Met9092
Bifidobacterium bifidum ileS conferring resistance to mupirocin	3003730	Resistomes & Variants	99.28	51	antibiotic-resistant isoleucyl-tRNA synthetase (ileS)	mupirocin-like antibiotic	Met9092
ANT(4')-Ia	3002623	Resistomes & Variants	96.44 - 99.6	12312	ANT(4')	aminoglycoside antibiotic	Met9092
vanY gene in vanA cluster	3002955	Resistomes & Variants	42.39	39	vanY; glycopeptide resistance gene cluster	glycopeptide antibiotic	Met9092
vanT gene in vanG cluster	3002972	Resistomes & Variants	31.25 - 38.95	3749	glycopeptide resistance gene cluster; vanT	glycopeptide antibiotic	Met9092
Staphylococcus intermedius chloramphenicol acetyltransferase	3004457	Resistomes & Variants	97.21 - 98.14	17	chloramphenicol acetyltransferase (CAT)	phenicol antibiotic	Met9092
tet(W)	3000194	Resistomes & Variants	95.85 - 98.9	279	tetracycline-resistant ribosomal protection protein	tetracycline antibiotic	Met9092
vanY gene in vanG cluster	3002959	Resistomes & Variants	30.49 - 34.68	91	vanY; glycopeptide resistance gene cluster	glycopeptide antibiotic	Met9092
23S rRNA (adenine(2058)-N(6))-methyltransferase Erm(A)	3005099	Resistomes & Variants	97.1 - 99.59	31	Erm 23S ribosomal RNA methyltransferase	macrolide antibiotic; lincosamide antibiotic; streptogramin antibiotic	Met9092
msrA	3000251	Resistomes & Variants	98.15 - 99.59	391	msr-type ABC-F protein	macrolide antibiotic; streptogramin antibiotic; streptogramin B antibiotic	Met9092
vanY gene in vanM cluster	3002961	Resistomes & Variants	36.09 - 40.4	11	vanY; glycopeptide resistance gene cluster	glycopeptide antibiotic	Met9092
kdpE	3003841	Resistomes & Variants	91.74 - 99.05	872	kdpDE	aminoglycoside antibiotic	Met9092
Klebsiella pneumoniae KpnH	3004597	Resistomes & Variants	72.51 - 91.72	67	major facilitator superfamily (MFS) antibiotic efflux pump	macrolide antibiotic; fluoroquinolone antibiotic; aminoglycoside antibiotic; carbapenem; cephalosporin; penam; peptide antibiotic; penem	Met9092
qacJ	3007014	Resistomes & Variants	37.25 - 69.47	11682	small multidrug resistance (SMR) antibiotic efflux pump	disinfecting agents and antiseptics	Met9092
mdtN	3003548	Resistomes & Variants	98.51 - 98.54	35	major facilitator superfamily (MFS) antibiotic efflux pump	nucleoside antibiotic; disinfecting agents and antiseptics	Met9092
rsmA	3005069	Resistomes & Variants	83.61 - 92.98	20	resistance-nodulation-cell division (RND) antibiotic efflux pump	fluoroquinolone antibiotic; diaminopyrimidine antibiotic; phenicol antibiotic	Met9092
APH(3'')-Ib	3002639	Resistomes & Variants	99.25 - 99.63	312	APH(3'')	aminoglycoside antibiotic	Met9092
AcrE	3000499	Resistomes & Variants	99.74	15	resistance-nodulation-cell division (RND) antibiotic efflux pump	fluoroquinolone antibiotic; cephalosporin; cephamycin; penam	Met9092
CRP	3000518	Resistomes & Variants	98.1 - 99.52	24	resistance-nodulation-cell division (RND) antibiotic efflux pump	macrolide antibiotic; fluoroquinolone antibiotic; penam	Met9092
AAC(3)-IIc	3002535	Resistomes & Variants	83.47 - 96.9	44	AAC(3)	aminoglycoside antibiotic	Met9092
aadA5	3002605	Resistomes & Variants	100	12	ANT(3'')	aminoglycoside antibiotic	Met9092
aadA22	3002619	Resistomes & Variants	99.23	40	ANT(3'')	aminoglycoside antibiotic	Met9092
gadX	3000508	Resistomes & Variants	99.15 - 100.0	11	resistance-nodulation-cell division (RND) antibiotic efflux pump	macrolide antibiotic; fluoroquinolone antibiotic; penam	Met9092
AAC(6')-Ib10	3002581	Resistomes & Variants	89.2	152	AAC(6')	aminoglycoside antibiotic	Met9092
TEM-244	3007453	Resistomes & Variants	97.71	243	TEM beta-lactamase	monobactam; cephalosporin; penam; penem	Met9092
PC1 beta-lactamase (blaZ)	3000621	Resistomes & Variants	93.59 - 98.93	1830	BlaZ beta-lactamase	penam	Met9092
APH(3')-IIIa	3002647	Resistomes & Variants	98.86 - 100.0	37	APH(3')	aminoglycoside antibiotic	Met9092
lnuA	3002835	Resistomes & Variants	90.68 - 99.38	2914	lincosamide nucleotidyltransferase (LNU)	lincosamide antibiotic	Met9092
Enterococcus faecalis chloramphenicol acetyltransferase	3004458	Resistomes & Variants	96.28 - 100.0	32257	chloramphenicol acetyltransferase (CAT)	phenicol antibiotic	Met9092
AAC(6')-Ib-cr6	3005116	Resistomes & Variants	98.99	259	AAC(6'); AAC(6')-Ib-cr	fluoroquinolone antibiotic; aminoglycoside antibiotic	Met9092
sdrM	3007013	Resistomes & Variants	65.76 - 99.51	3974	major facilitator superfamily (MFS) antibiotic efflux pump	fluoroquinolone antibiotic; disinfecting agents and antiseptics	Met9092
sepA	3007012	Resistomes & Variants	62.58 - 70.97	949	small multidrug resistance (SMR) antibiotic efflux pump	disinfecting agents and antiseptics	Met9092
norC	3007010	Resistomes & Variants	59.09 - 98.92	5811	major facilitator superfamily (MFS) antibiotic efflux pump	fluoroquinolone antibiotic; disinfecting agents and antiseptics	Met9092
mphC	3000319	Resistomes & Variants	96.66 - 98.66	129	macrolide phosphotransferase (MPH)	macrolide antibiotic	Met9092
tet(O)	3000190	Resistomes & Variants	99.12	35	tetracycline-resistant ribosomal protection protein	tetracycline antibiotic	Met9092
FosI	3007370	Resistomes & Variants	43.93	2588	fosfomycin thiol transferase	phosphonic acid antibiotic	Met9092
vanG	3002909	Resistomes & Variants	38.92 - 39.38	41	glycopeptide resistance gene cluster; Van ligase	glycopeptide antibiotic	Met9092
RbpA	3000245	Resistomes & Variants	89.19	36	RbpA bacterial RNA polymerase-binding protein	rifamycin antibiotic	Met9092
SAT-4	3002897	Resistomes & Variants	97.97 - 98.89	3036	streptothricin acetyltransferase (SAT)	nucleoside antibiotic	Met9092
fusC	3003733	Resistomes & Variants	98.11 - 99.06	13	Target protecting FusB-type protein conferring resistance to Fusidic acid	fusidane antibiotic	Met9092
rpoB2	3000501	Resistomes & Variants	99.91	172	rifamycin-resistant beta-subunit of RNA polymerase (rpoB)	rifamycin antibiotic	Met9092
FosBx1	3007372	Resistomes & Variants	60.58	1180	fosfomycin thiol transferase	phosphonic acid antibiotic	Met9092
mecA	3000617	Resistomes & Variants	99.4 - 99.7	6134	methicillin resistant PBP2	penam	Met9092
AAC(6')-Ie-APH(2'')-Ia bifunctional protein	3002597	Resistomes & Variants	98.44 - 100.0	8357	aminoglycoside bifunctional resistance protein	aminoglycoside antibiotic	Met9092
ErmB	3000375	Resistomes & Variants	97.86 - 98.64	13	Erm 23S ribosomal RNA methyltransferase	macrolide antibiotic; lincosamide antibiotic; streptogramin antibiotic; streptogramin A antibiotic; streptogramin B antibiotic	Met9092
dfrE	3002875	Resistomes & Variants	97.56 - 98.17	10	trimethoprim resistant dihydrofolate reductase dfr	diaminopyrimidine antibiotic	Met9092
mecI	3000124	Resistomes & Variants	99.19 - 100.0	30	methicillin resistant PBP2	penam	Met9092
mgrA	3000815	Resistomes & Variants	100	1085	ATP-binding cassette (ABC) antibiotic efflux pump; major facilitator superfamily (MFS) antibiotic efflux pump	fluoroquinolone antibiotic; cephalosporin; penam; tetracycline antibiotic; peptide antibiotic; disinfecting agents and antiseptics	Met9092
mecR1	3000215	Resistomes & Variants	97.44 - 100.0	4662	methicillin resistant PBP2	penam	Met9092
arlS	3000839	Resistomes & Variants	100	102	major facilitator superfamily (MFS) antibiotic efflux pump	fluoroquinolone antibiotic; disinfecting agents and antiseptics	Met9092
arlR	3000838	Resistomes & Variants	99.54	177	major facilitator superfamily (MFS) antibiotic efflux pump	fluoroquinolone antibiotic; disinfecting agents and antiseptics	Met9092
ANT(6)-Ia	3002626	Resistomes & Variants	99.41 - 100.0	11	ANT(6)	aminoglycoside antibiotic	Met9092
qacA	3003046	Resistomes & Variants	99.81	20520	major facilitator superfamily (MFS) antibiotic efflux pump	fluoroquinolone antibiotic	Met9092
Escherichia coli EF-Tu mutants conferring resistance to Pulvomycin	3003369	Resistomes & Variants	86.11 - 99.49	2405	elfamycin resistant EF-Tu	elfamycin antibiotic	Met9092
Mycobacterium tuberculosis rpsL mutations conferring resistance to Streptomycin	3003395	Resistomes & Variants	80.49 - 98.37	357	antibiotic-resistant rpsL	aminoglycoside antibiotic	Met9092
Mycobacterium avium gyrA with mutation conferring resistance to Fluoroquinolone	3007473	Resistomes & Variants	70.21 - 73.7	1072	fluoroquinolone resistant gyrA	fluoroquinolone antibiotic	Met9092
Mycobacterium tuberculosis gyrB mutant conferring resistance to fluoroquinolones	3003459	Resistomes & Variants	90.69 - 99.86	200	fluoroquinolone resistant gyrB	fluoroquinolone antibiotic	Met9092
Escherichia coli parE conferring resistance to fluoroquinolones	3003316	Resistomes & Variants	99.84	15	fluoroquinolone resistant parE	fluoroquinolone antibiotic	Met9092
Planobispora rosea EF-Tu mutants conferring resistance to inhibitor GE2270A	3003361	Resistomes & Variants	99.75	139	elfamycin resistant EF-Tu	elfamycin antibiotic	Met9092
Staphylococcus aureus pgsA mutations conferring resistance to daptomycin	3003323	Resistomes & Variants	86.39	62	daptomycin resistant pgsA	peptide antibiotic	Met9092
Mycobacterium tuberculosis rpoB mutants conferring resistance to rifampicin	3003283	Resistomes & Variants	98.55 - 99.15	229	rifamycin-resistant beta-subunit of RNA polymerase (rpoB)	rifamycin antibiotic	Met9092
Staphylococcus aureus gyrB conferring resistance to aminocoumarin	3003301	Resistomes & Variants	92.38 - 99.38	8205	aminocoumarin resistant gyrB	aminocoumarin antibiotic	Met9092
Staphylococcus aureus parE conferring resistance to fluoroquinolones	3003315	Resistomes & Variants	91.42 - 99.55	5234	fluoroquinolone resistant parE	fluoroquinolone antibiotic	Met9092
Staphylococcus aureus gyrA conferring resistance to fluoroquinolones	3003296	Resistomes & Variants	87.68 - 99.55	10973	fluoroquinolone resistant gyrA	fluoroquinolone antibiotic	Met9092
Staphylococcus aureus GlpT with mutation conferring resistance to fosfomycin	3003901	Resistomes & Variants	86.64	5375	antibiotic-resistant GlpT	phosphonic acid antibiotic	Met9092
Staphylococcus aureus murA with mutation conferring resistance to fosfomycin	3003776	Resistomes & Variants	99.29 - 100.0	1940	antibiotic-resistant murA transferase	phosphonic acid antibiotic	Met9092
Staphylococcus aureus walK with mutation conferring resistance to daptomycin	3003794	Resistomes & Variants	99.67	1632	daptomycin resistant walK	peptide antibiotic	Met9092
Staphylococcus aureus rpoB mutants conferring resistance to rifampicin	3003285	Resistomes & Variants	99.58 - 99.92	10351	rifamycin-resistant beta-subunit of RNA polymerase (rpoB)	rifamycin antibiotic	Met9092
Staphylococcus aureus UhpT with mutation conferring resistance to fosfomycin	3003902	Resistomes & Variants	99.78	757	antibiotic-resistant UhpT	phosphonic acid antibiotic	Met9092
Staphylococcus aureus parC conferring resistance to fluoroquinolones	3003312	Resistomes & Variants	98.87 - 99.87	2405	fluoroquinolone resistant parC	fluoroquinolone antibiotic	Met9092
Staphylococcus aureus ileS with mutation conferring resistance to mupirocin	3003729	Resistomes & Variants	99.24 - 99.78	3428	antibiotic-resistant isoleucyl-tRNA synthetase (ileS)	mupirocin-like antibiotic	Met9092
Staphylococcus aureus cls conferring resistance to daptomycin	3003074	Resistomes & Variants	99.8	286	daptomycin resistant cls	peptide antibiotic	Met9092
baeS	3000829	Resistomes & Variants	99.36 - 99.79	73	resistance-nodulation-cell division (RND) antibiotic efflux pump	aminoglycoside antibiotic; aminocoumarin antibiotic	Met9092
fusB	3003552	CARD	100	18	Target protecting FusB-type protein conferring resistance to Fusidic acid	fusidane antibiotic	Met8766
vgaALC	3002830	CARD	100	11	vga-type ABC-F protein	lincosamide antibiotic; streptogramin antibiotic; streptogramin A antibiotic; pleuromutilin antibiotic	Met8766
APH(3')-Ia	3002641	CARD; Resistomes & Variants	97.05 - 100.0	796	APH(3')	aminoglycoside antibiotic	Met8766
qacB	3003047	CARD	100	430	major facilitator superfamily (MFS) antibiotic efflux pump	fluoroquinolone antibiotic	Met8766
tet(C)	3000167	CARD	100	333	major facilitator superfamily (MFS) antibiotic efflux pump	tetracycline antibiotic	Met8766
cmx	3002703	CARD	100	504	major facilitator superfamily (MFS) antibiotic efflux pump	phenicol antibiotic	Met8766
dfrC	3002865	CARD; Resistomes & Variants	97.52 - 100.0	2108	trimethoprim resistant dihydrofolate reductase dfr	diaminopyrimidine antibiotic	Met8766
tet(38)	3000565	CARD	100	10	major facilitator superfamily (MFS) antibiotic efflux pump	tetracycline antibiotic	Met8766
mphC	3000319	CARD; Resistomes & Variants	96.65 - 100.0	842	macrolide phosphotransferase (MPH)	macrolide antibiotic	Met8766
Escherichia coli folP with mutation conferring resistance to sulfonamides	3003386	CARD; Resistomes & Variants	98.94 - 100.0	35	sulfonamide resistant dihydropteroate synthase folP	sulfonamide antibiotic	Met8766
Escherichia coli gyrB conferring resistance to aminocoumarin	3003303	CARD	100	59	aminocoumarin resistant gyrB	aminocoumarin antibiotic	Met8766
Staphylococcus aureus pgsA mutations conferring resistance to daptomycin	3003323	CARD; Resistomes & Variants	86.39 - 100.0	75	daptomycin resistant pgsA	peptide antibiotic	Met8766
Staphylococcus aureus rpoC conferring resistance to daptomycin	3003291	CARD	100	2889	daptomycin-resistant beta prime subunit of RNA polymerase (rpoC)	peptide antibiotic	Met8766
Staphylococcus aureus cls conferring resistance to daptomycin	3003074	CARD	100	59	daptomycin resistant cls	peptide antibiotic	Met8766
Staphylococcus aureus gyrB conferring resistance to aminocoumarin	3003301	CARD; Resistomes & Variants	92.38 - 100.0	3290	aminocoumarin resistant gyrB	aminocoumarin antibiotic	Met8766
Escherichia coli 16S rRNA mutation conferring resistance to edeine	3003223	CARD	100	1608	16s rRNA with mutation conferring resistance to peptide antibiotics	peptide antibiotic	Met8766
Mycobacterium tuberculosis 16S rRNA mutation conferring resistance to amikacin	3003481	CARD; Resistomes & Variants	99.87 - 100.0	458	16s rRNA with mutation conferring resistance to aminoglycoside antibiotics	aminoglycoside antibiotic	Met8766
Neisseria gonorrhoeae 16S rRNA mutation conferring resistance to spectinomycin	3003495	CARD	100	1580	16s rRNA with mutation conferring resistance to aminoglycoside antibiotics	aminoglycoside antibiotic	Met8766
Escherichia coli parE conferring resistance to fluoroquinolones	3003316	CARD; Resistomes & Variants	94.6 - 100.0	81	fluoroquinolone resistant parE	fluoroquinolone antibiotic	Met8766
Salmonella serovars parE conferring resistance to fluoroquinolones	3003317	CARD; Resistomes & Variants	96.51 - 100.0	23	fluoroquinolone resistant parE	fluoroquinolone antibiotic	Met8766
Pasteurella multocida 16S rRNA mutation conferring resistance to spectinomycin	3003493	CARD; Resistomes & Variants	99.68 - 100.0	213	16s rRNA with mutation conferring resistance to aminoglycoside antibiotics	aminoglycoside antibiotic	Met8766
Staphylococcus aureus mprF with mutation conferring resistance to daptomycin	3003319	CARD	100	122	daptomycin resistant mprF	peptide antibiotic	Met8766
Salmonella enterica 16S rRNA (rrsD) mutation conferring resistance to spectinomycin	3003512	CARD	100	56	16s rRNA with mutation conferring resistance to aminoglycoside antibiotics	aminoglycoside antibiotic	Met8766
Neisseria meningitidis 16S rRNA mutation conferring resistance to spectinomycin	3003497	CARD	100	32	16s rRNA with mutation conferring resistance to aminoglycoside antibiotics	aminoglycoside antibiotic	Met8766
Chlamydophila psittaci 16S rRNA mutation conferring resistance to spectinomycin	3003485	CARD	100	472	16s rRNA with mutation conferring resistance to aminoglycoside antibiotics	aminoglycoside antibiotic	Met8766
Borreliella burgdorferi 16S rRNA mutation conferring resistance to gentamicin	3003504	CARD	100	892	16s rRNA with mutation conferring resistance to aminoglycoside antibiotics	aminoglycoside antibiotic	Met8766
Mycobacteroides abscessus 16S rRNA mutation conferring resistance to gentamicin	3003240	CARD	100	315	16s rRNA with mutation conferring resistance to aminoglycoside antibiotics	aminoglycoside antibiotic	Met8766
Cutibacterium acnes 16S rRNA mutation conferring resistance to tetracycline	3003499	CARD; Resistomes & Variants	99.87 - 100.0	404	16S rRNA with mutation conferring resistance to tetracycline derivatives	tetracycline antibiotic	Met8766
Escherichia coli 16S rRNA (rrsC) mutation conferring resistance to kasugamicin	3003333	CARD; Resistomes & Variants	99.03 - 100.0	35	16s rRNA with mutation conferring resistance to aminoglycoside antibiotics	aminoglycoside antibiotic	Met8766
Mycolicibacterium smegmatis 16S rRNA (rrsB) mutation conferring resistance to streptomycin	3003541	CARD	100	3060	16s rRNA with mutation conferring resistance to aminoglycoside antibiotics	aminoglycoside antibiotic	Met8766
Escherichia coli murA with mutation conferring resistance to fosfomycin	3003775	CARD	100	44	antibiotic-resistant murA transferase	phosphonic acid antibiotic	Met8766
Streptomyces cinnamoneus EF-Tu mutants conferring resistance to elfamycin	3003359	CARD	100	53	elfamycin resistant EF-Tu	elfamycin antibiotic	Met8766
Staphylococcus aureus walK with mutation conferring resistance to daptomycin	3003794	CARD; Resistomes & Variants	99.67 - 100.0	564	daptomycin resistant walK	peptide antibiotic	Met8766
Corynebacterium striatum tetA	3004639	CARD; Resistomes & Variants	96.88 - 100.0	35	major facilitator superfamily (MFS) antibiotic efflux pump	penam; tetracycline antibiotic	Met8766
Escherichia coli UhpT with mutation conferring resistance to fosfomycin	3003890	CARD; Resistomes & Variants	99.57 - 100.0	58	antibiotic-resistant UhpT	phosphonic acid antibiotic	Met8766
Escherichia coli UhpA with mutation conferring resistance to fosfomycin	3003893	CARD	100	18	antibiotic-resistant UhpT	phosphonic acid antibiotic	Met8766
Staphylococcus aureus menA with mutation conferring resistance to lysocin	3003917	CARD	100	23	lysocin resistant menA	peptide antibiotic	Met8766
Clostridioides difficile 23S rRNA with mutation conferring resistance to erythromycin and clindamycin	3004654	CARD	100	71	23S rRNA with mutation conferring resistance to macrolide antibiotics	macrolide antibiotic; lincosamide antibiotic	Met8766
Helicobacter pylori 16S rRNA mutation conferring resistance to tetracycline	3003510	CARD	100	2181	16S rRNA with mutation conferring resistance to tetracycline derivatives	tetracycline antibiotic	Met8766
Clostridioides difficile rpoC with mutation conferring resistance to vancomycin	3004681	CARD	100	120	vancomycin-resistant beta prime subunit of RNA polymerase (rpoC)	glycopeptide antibiotic	Met8766
Staphylococcus aureus 23S rRNA with mutation conferring resistance to linezolid	3004058	CARD; Resistomes & Variants	97.78 - 100.0	23494	23S rRNA with mutation conferring resistance to linezolid antibiotics	macrolide antibiotic; lincosamide antibiotic; streptogramin antibiotic; oxazolidinone antibiotic; glycopeptide antibiotic; phenicol antibiotic; pleuromutilin antibiotic	Met8766
Enterococcus faecium EF-Tu mutants conferring resistance to GE2270A	3003438	CARD	100	549	elfamycin resistant EF-Tu	elfamycin antibiotic	Met8766
porin OmpC	3004114	CARD	100	34	General Bacterial Porin with reduced permeability to beta-lactams	monobactam; carbapenem; cephalosporin; cephamycin; penam; penem	Met8766
Escherichia coli LamB	3004126	CARD	100	38	Sugar Porin (SP)	fluoroquinolone antibiotic; tetracycline antibiotic	Met8766
Moraxella catarrhalis 23S rRNA with mutation conferring resistance to macrolide antibiotics	3004138	CARD	100	127	23S rRNA with mutation conferring resistance to macrolide antibiotics	macrolide antibiotic	Met8766
Propionibacteria 23S rRNA with mutation conferring resistance to macrolide antibiotics	3004161	CARD; Resistomes & Variants	98.66 - 100.0	151	23S rRNA with mutation conferring resistance to macrolide antibiotics	macrolide antibiotic	Met8766
Mycolicibacterium smegmatis 23S rRNA with mutation conferring resistance to clarithromycin	3004169	CARD	100	535	23S rRNA with mutation conferring resistance to macrolide antibiotics	macrolide antibiotic	Met8766
Mycobacteroides abscessus 23S rRNA with mutation conferring resistance to clarithromycin	3004163	CARD	100	2156	23S rRNA with mutation conferring resistance to macrolide antibiotics	macrolide antibiotic	Met8766
Streptococcus pneumoniae 23S rRNA with mutation conferring resistance to macrolide antibiotics	3004170	CARD	100	214	23S rRNA with mutation conferring resistance to macrolide antibiotics	macrolide antibiotic	Met8766
Escherichia coli PtsI with mutation conferring resistance to fosfomycin	3003899	CARD	100	44	antibiotic-resistant ptsI phosphotransferase	phosphonic acid antibiotic	Met8766
mlaD	3005042	CARD	100	20	ATP-binding cassette (ABC) antibiotic efflux pump	oxazolidinone antibiotic; glycopeptide antibiotic	Met8766
mlaF	3005041	CARD	100	40	ATP-binding cassette (ABC) antibiotic efflux pump	oxazolidinone antibiotic; glycopeptide antibiotic	Met8766
Thermus thermophilus 23s rRNA conferring resistance to pleuromutilin antibiotics	3005083	CARD	100	174	23S rRNA with mutation conferring resistance to pleuromutilin antibiotics	pleuromutilin antibiotic	Met8766
Escherichia coli ompF with mutation conferring resistance to beta-lactam antibiotics	3003390	CARD; Resistomes & Variants	98.62 - 100.0	27	General Bacterial Porin with reduced permeability to beta-lactams	monobactam; carbapenem; cephalosporin; cephamycin; penam; penem	Met8766
Staphylococcus aureus fusA with mutation conferring resistance to fusidic acid	3003735	CARD; Resistomes & Variants	99.86 - 100.0	2905	antibiotic resistant fusA	fusidane antibiotic	Met8766
Staphylococcus aureus fusE with mutation conferring resistance to fusidic acid	3003737	CARD	100	491	antibiotic resistant fusE	fusidane antibiotic	Met8766
Chlamydomonas reinhardtii 16S rRNA (rrnS) mutation conferring resistance to streptomycin	3003978	CARD	100	211	16s rRNA with mutation conferring resistance to aminoglycoside antibiotics	aminoglycoside antibiotic	Met8766
Mycobacterium tuberculosis rpsA mutations conferring resistance to pyrazinamide	3004721	CARD	100	133	pyrazinamide resistant rpsA	pyrazine antibiotic	Met8766
Mycolicibacterium smegmatis ndh with mutation conferring resistance to isoniazid	3003778	CARD	100	35	antibiotic resistant ndh	isoniazid-like antibiotic	Met8766
Escherichia coli fabG mutations conferring resistance to triclosan	3004049	CARD	100	18	antibiotic resistant fabG	disinfecting agents and antiseptics	Met8766
Escherichia coli mipA	3004127	CARD	100	22	MipA-interacting Protein	fluoroquinolone antibiotic; aminoglycoside antibiotic	Met8766
Streptomyces ambofaciens 23S rRNA with mutation conferring resistance to macrolide antibiotics	3004171	CARD	100	1115	23S rRNA with mutation conferring resistance to macrolide antibiotics	macrolide antibiotic	Met8766
Bacillus subtilis rpsE mutations conferring resistance to spectinomycin	3007527	CARD	100	31	spectinomycin resistant rpsE	aminoglycoside antibiotic	Met8766
Mycobacterium avium 23S rRNA with mutation conferring resistance to clarithromycin	3004164	Resistomes & Variants	99.94	241	23S rRNA with mutation conferring resistance to macrolide antibiotics	macrolide antibiotic	Met8766
Escherichia coli 23S rRNA with mutation conferring resistance to erythromycin and telithromycin	3004131	Resistomes & Variants	97.9 - 99.45	982	23S rRNA with mutation conferring resistance to macrolide antibiotics	macrolide antibiotic	Met8766
Neisseria gonorrhoeae 23S rRNA with mutation conferring resistance to azithromycin	3004836	Resistomes & Variants	99.59	120	23S rRNA with mutation conferring resistance to macrolide antibiotics	macrolide antibiotic	Met8766
OprZ	3004142	Resistomes & Variants	83.26	11	resistance-nodulation-cell division (RND) antibiotic efflux pump	macrolide antibiotic; fluoroquinolone antibiotic; aminoglycoside antibiotic; cephalosporin	Met8766
qacJ	3007014	Resistomes & Variants	37.5 - 76.0	5124	small multidrug resistance (SMR) antibiotic efflux pump	disinfecting agents and antiseptics	Met8766
sul1	3000410	Resistomes & Variants	99.28 - 100.0	269	sulfonamide resistant sul	sulfonamide antibiotic	Met8766
APH(6)-Id	3002660	Resistomes & Variants	94.53 - 100.0	700	APH(6)	aminoglycoside antibiotic	Met8766
Staphylococcus aureus mupA conferring resistance to mupirocin	3000521	Resistomes & Variants	98.44 - 99.61	6652	antibiotic-resistant isoleucyl-tRNA synthetase (ileS)	mupirocin-like antibiotic	Met8766
SAT-4	3002897	Resistomes & Variants	97.97 - 99.43	725	streptothricin acetyltransferase (SAT)	nucleoside antibiotic	Met8766
ErmX	3000596	Resistomes & Variants	83.8 - 90.49	717	Erm 23S ribosomal RNA methyltransferase	macrolide antibiotic; lincosamide antibiotic; streptogramin antibiotic; streptogramin A antibiotic; streptogramin B antibiotic	Met8766
vanT gene in vanG cluster	3002972	Resistomes & Variants	31.52 - 44.52	1541	glycopeptide resistance gene cluster; vanT	glycopeptide antibiotic	Met8766
tet(W)	3000194	Resistomes & Variants	95.85 - 100.0	147	tetracycline-resistant ribosomal protection protein	tetracycline antibiotic	Met8766
BLMT	3005036	Resistomes & Variants	100	40	Bleomycin resistant protein	glycopeptide antibiotic	Met8766
catA1	3002683	Resistomes & Variants	99.06 - 100.0	173	chloramphenicol acetyltransferase (CAT)	phenicol antibiotic	Met8766
emrR	3000516	Resistomes & Variants	84.34 - 100.0	18	major facilitator superfamily (MFS) antibiotic efflux pump	fluoroquinolone antibiotic	Met8766
bacA	3002986	Resistomes & Variants	95.24 - 99.63	60	undecaprenyl pyrophosphate related proteins	peptide antibiotic	Met8766
H-NS	3000676	Resistomes & Variants	94.07 - 100.0	21	major facilitator superfamily (MFS) antibiotic efflux pump; resistance-nodulation-cell division (RND) antibiotic efflux pump	macrolide antibiotic; fluoroquinolone antibiotic; cephalosporin; cephamycin; penam; tetracycline antibiotic	Met8766
emrK	3000206	Resistomes & Variants	98.51 - 99.72	35	major facilitator superfamily (MFS) antibiotic efflux pump	tetracycline antibiotic	Met8766
dfrA17	3002860	Resistomes & Variants	99.36	56	trimethoprim resistant dihydrofolate reductase dfr	diaminopyrimidine antibiotic	Met8766
cpxA	3000830	Resistomes & Variants	99.78 - 100.0	50	resistance-nodulation-cell division (RND) antibiotic efflux pump	aminoglycoside antibiotic; aminocoumarin antibiotic	Met8766
AcrE	3000499	Resistomes & Variants	98.95 - 100.0	36	resistance-nodulation-cell division (RND) antibiotic efflux pump	fluoroquinolone antibiotic; cephalosporin; cephamycin; penam	Met8766
Escherichia coli emrE	3004039	Resistomes & Variants	93.07 - 99.09	34	small multidrug resistance (SMR) antibiotic efflux pump	macrolide antibiotic	Met8766
eptA	3003576	Resistomes & Variants	98.82 - 99.82	121	pmr phosphoethanolamine transferase	peptide antibiotic	Met8766
kdpE	3003841	Resistomes & Variants	91.74 - 100.0	215	kdpDE	aminoglycoside antibiotic	Met8766
TEM-206	3001383	Resistomes & Variants	100	14	TEM beta-lactamase	monobactam; cephalosporin; penam; penem	Met8766
gadW	3003838	Resistomes & Variants	97.11	18	resistance-nodulation-cell division (RND) antibiotic efflux pump	macrolide antibiotic; fluoroquinolone antibiotic; penam	Met8766
mdtN	3003548	Resistomes & Variants	98.51 - 100.0	103	major facilitator superfamily (MFS) antibiotic efflux pump	nucleoside antibiotic; disinfecting agents and antiseptics	Met8766
AAC(3)-IVa	3002539	Resistomes & Variants	100	45	AAC(3)	aminoglycoside antibiotic	Met8766
AcrF	3000502	Resistomes & Variants	99.23 - 99.61	108	resistance-nodulation-cell division (RND) antibiotic efflux pump	fluoroquinolone antibiotic; cephalosporin; cephamycin; penam	Met8766
leuO	3003843	Resistomes & Variants	95.05 - 99.68	63	major facilitator superfamily (MFS) antibiotic efflux pump	nucleoside antibiotic; disinfecting agents and antiseptics	Met8766
AcrS	3000656	Resistomes & Variants	94.09 - 99.55	20	resistance-nodulation-cell division (RND) antibiotic efflux pump	fluoroquinolone antibiotic; cephalosporin; glycylcycline; cephamycin; penam; tetracycline antibiotic; rifamycin antibiotic; phenicol antibiotic; disinfecting agents and antiseptics	Met8766
mdtF	3000796	Resistomes & Variants	99.61 - 100.0	119	resistance-nodulation-cell division (RND) antibiotic efflux pump	macrolide antibiotic; fluoroquinolone antibiotic; penam	Met8766
Mrx	3003839	Resistomes & Variants	97.6 - 100.0	147	macrolide phosphotransferase (MPH)	macrolide antibiotic	Met8766
TolC	3000237	Resistomes & Variants	99.8 - 100.0	46	ATP-binding cassette (ABC) antibiotic efflux pump; major facilitator superfamily (MFS) antibiotic efflux pump; resistance-nodulation-cell division (RND) antibiotic efflux pump	macrolide antibiotic; fluoroquinolone antibiotic; aminoglycoside antibiotic; carbapenem; cephalosporin; glycylcycline; cephamycin; penam; tetracycline antibiotic; peptide antibiotic; aminocoumarin antibiotic; rifamycin antibiotic; phenicol antibiotic; penem; disinfecting agents and antiseptics	Met8766
AAC(3)-IIc	3002535	Resistomes & Variants	83.47 - 96.9	125	AAC(3)	aminoglycoside antibiotic	Met8766
rsmA	3005069	Resistomes & Variants	83.61 - 85.25	14	resistance-nodulation-cell division (RND) antibiotic efflux pump	fluoroquinolone antibiotic; diaminopyrimidine antibiotic; phenicol antibiotic	Met8766
Escherichia coli acrA	3004043	Resistomes & Variants	91.69 - 100.0	37	resistance-nodulation-cell division (RND) antibiotic efflux pump	fluoroquinolone antibiotic; cephalosporin; glycylcycline; penam; tetracycline antibiotic; rifamycin antibiotic; phenicol antibiotic; disinfecting agents and antiseptics	Met8766
qacEdelta1	3005010	Resistomes & Variants	99.05 - 100.0	32	major facilitator superfamily (MFS) antibiotic efflux pump	disinfecting agents and antiseptics	Met8766
CRP	3000518	Resistomes & Variants	99.05 - 99.52	29	resistance-nodulation-cell division (RND) antibiotic efflux pump	macrolide antibiotic; fluoroquinolone antibiotic; penam	Met8766
aadA5	3002605	Resistomes & Variants	99.62 - 100.0	176	ANT(3'')	aminoglycoside antibiotic	Met8766
qacG	3007015	Resistomes & Variants	41.75 - 47.12	10	small multidrug resistance (SMR) antibiotic efflux pump	disinfecting agents and antiseptics	Met8766
mecR1	3000215	Resistomes & Variants	97.44 - 100.0	2063	methicillin resistant PBP2	penam	Met8766
AAC(6')-Ib10	3002581	Resistomes & Variants	89.2	158	AAC(6')	aminoglycoside antibiotic	Met8766
TEM-244	3007453	Resistomes & Variants	97.71	303	TEM beta-lactamase	monobactam; cephalosporin; penam; penem	Met8766
dfrA14	3002859	Resistomes & Variants	97.33 - 99.36	50	trimethoprim resistant dihydrofolate reductase dfr	diaminopyrimidine antibiotic	Met8766
vanY gene in vanM cluster	3002961	Resistomes & Variants	32.53 - 39.74	32	vanY; glycopeptide resistance gene cluster	glycopeptide antibiotic	Met8766
APH(3')-IIIa	3002647	Resistomes & Variants	98.86 - 100.0	163	APH(3')	aminoglycoside antibiotic	Met8766
sdrM	3007013	Resistomes & Variants	65.76 - 99.51	1717	major facilitator superfamily (MFS) antibiotic efflux pump	fluoroquinolone antibiotic; disinfecting agents and antiseptics	Met8766
sepA	3007012	Resistomes & Variants	62.58 - 74.19	500	small multidrug resistance (SMR) antibiotic efflux pump	disinfecting agents and antiseptics	Met8766
vanY gene in vanG cluster	3002959	Resistomes & Variants	31.39 - 43.55	159	vanY; glycopeptide resistance gene cluster	glycopeptide antibiotic	Met8766
norC	3007010	Resistomes & Variants	59.09 - 98.92	2332	major facilitator superfamily (MFS) antibiotic efflux pump	fluoroquinolone antibiotic; disinfecting agents and antiseptics	Met8766
msrA	3000251	Resistomes & Variants	97.49 - 98.57	1411	msr-type ABC-F protein	macrolide antibiotic; streptogramin antibiotic; streptogramin B antibiotic	Met8766
lnuA	3002835	Resistomes & Variants	92.55 - 99.38	1874	lincosamide nucleotidyltransferase (LNU)	lincosamide antibiotic	Met8766
tet(45)	3003196	Resistomes & Variants	61.36 - 61.68	279	major facilitator superfamily (MFS) antibiotic efflux pump	tetracycline antibiotic	Met8766
ErmC	3000250	Resistomes & Variants	96.24 - 99.59	1664	Erm 23S ribosomal RNA methyltransferase	macrolide antibiotic; lincosamide antibiotic; streptogramin antibiotic; streptogramin A antibiotic; streptogramin B antibiotic	Met8766
mdeA	3007011	Resistomes & Variants	34.96 - 40.41	202	major facilitator superfamily (MFS) antibiotic efflux pump	fluoroquinolone antibiotic; aminoglycoside antibiotic; penam; tetracycline antibiotic; disinfecting agents and antiseptics	Met8766
FosI	3007370	Resistomes & Variants	43.93	139	fosfomycin thiol transferase	phosphonic acid antibiotic	Met8766
AAC(6')-Ie-APH(2'')-Ia bifunctional protein	3002597	Resistomes & Variants	98.44 - 100.0	6149	aminoglycoside bifunctional resistance protein	aminoglycoside antibiotic	Met8766
RbpA	3000245	Resistomes & Variants	89.19	35	RbpA bacterial RNA polymerase-binding protein	rifamycin antibiotic	Met8766
fusC	3003733	Resistomes & Variants	98.11 - 100.0	32	Target protecting FusB-type protein conferring resistance to Fusidic acid	fusidane antibiotic	Met8766
vanY gene in vanA cluster	3002955	Resistomes & Variants	32.78 - 37.36	29	vanY; glycopeptide resistance gene cluster	glycopeptide antibiotic	Met8766
rpoB2	3000501	Resistomes & Variants	99.91	81	rifamycin-resistant beta-subunit of RNA polymerase (rpoB)	rifamycin antibiotic	Met8766
norA	3000391	Resistomes & Variants	98.71 - 100.0	1434	major facilitator superfamily (MFS) antibiotic efflux pump	fluoroquinolone antibiotic; disinfecting agents and antiseptics	Met8766
FosBx1	3007372	Resistomes & Variants	59.12 - 66.02	586	fosfomycin thiol transferase	phosphonic acid antibiotic	Met8766
aad(6)	3002628	Resistomes & Variants	99.23 - 100.0	113	ANT(6)	aminoglycoside antibiotic	Met8766
AAC(6')-Ic	3002549	Resistomes & Variants	92.47 - 96.58	25	AAC(6')	aminoglycoside antibiotic	Met8766
mecI	3000124	Resistomes & Variants	99.19 - 100.0	68	methicillin resistant PBP2	penam	Met8766
mgrA	3000815	Resistomes & Variants	100	389	ATP-binding cassette (ABC) antibiotic efflux pump; major facilitator superfamily (MFS) antibiotic efflux pump	fluoroquinolone antibiotic; cephalosporin; penam; tetracycline antibiotic; peptide antibiotic; disinfecting agents and antiseptics	Met8766
ANT(4')-Ia	3002623	Resistomes & Variants	99.21 - 99.6	430	ANT(4')	aminoglycoside antibiotic	Met8766
arlR	3000838	Resistomes & Variants	99.54	35	major facilitator superfamily (MFS) antibiotic efflux pump	fluoroquinolone antibiotic; disinfecting agents and antiseptics	Met8766
ANT(6)-Ia	3002626	Resistomes & Variants	99.41 - 100.0	179	ANT(6)	aminoglycoside antibiotic	Met8766
qacA	3003046	Resistomes & Variants	99.81	4306	major facilitator superfamily (MFS) antibiotic efflux pump	fluoroquinolone antibiotic	Met8766
Mycobacterium tuberculosis rpsL mutations conferring resistance to Streptomycin	3003395	Resistomes & Variants	80.49 - 96.77	205	antibiotic-resistant rpsL	aminoglycoside antibiotic	Met8766
Mycobacterium avium gyrA with mutation conferring resistance to Fluoroquinolone	3007473	Resistomes & Variants	70.21 - 73.7	481	fluoroquinolone resistant gyrA	fluoroquinolone antibiotic	Met8766
Bacillus subtilis rpoB mutants conferring resistance to rifampin	3007073	Resistomes & Variants	98.24 - 99.92	489	rifamycin-resistant beta-subunit of RNA polymerase (rpoB)	rifamycin antibiotic	Met8766
Haemophilus influenzae PBP3 conferring resistance to beta-lactam antibiotics	3004446	Resistomes & Variants	52.34 - 53.11	127	Penicillin-binding protein mutations conferring resistance to beta-lactam antibiotics	cephalosporin; cephamycin; penam	Met8766
Mycobacterium tuberculosis gyrB mutant conferring resistance to fluoroquinolones	3003459	Resistomes & Variants	90.69 - 99.72	146	fluoroquinolone resistant gyrB	fluoroquinolone antibiotic	Met8766
Mycobacterium tuberculosis intrinsic murA conferring resistance to fosfomycin	3003784	Resistomes & Variants	97.32	18	antibiotic-resistant murA transferase	phosphonic acid antibiotic	Met8766
Escherichia coli nfsA mutations conferring resistance to nitrofurantoin	3003751	Resistomes & Variants	97.08 - 99.58	24	antibiotic resistant nfsA	nitrofuran antibiotic	Met8766
Escherichia coli CyaA with mutation conferring resistance to fosfomycin	3003900	Resistomes & Variants	98.47 - 99.29	117	antibiotic-resistant cya adenylate cyclase	phosphonic acid antibiotic	Met8766
Salmonella serovars gyrB conferring resistance to fluoroquinolones	3003307	Resistomes & Variants	87.31 - 96.14	65	fluoroquinolone resistant gyrB	fluoroquinolone antibiotic	Met8766
Planobispora rosea EF-Tu mutants conferring resistance to inhibitor GE2270A	3003361	Resistomes & Variants	99.75	61	elfamycin resistant EF-Tu	elfamycin antibiotic	Met8766
Mycobacterium tuberculosis rpoB mutants conferring resistance to rifampicin	3003283	Resistomes & Variants	98.55 - 99.15	142	rifamycin-resistant beta-subunit of RNA polymerase (rpoB)	rifamycin antibiotic	Met8766
Staphylococcus aureus parE conferring resistance to fluoroquinolones	3003315	Resistomes & Variants	91.42 - 99.7	1866	fluoroquinolone resistant parE	fluoroquinolone antibiotic	Met8766
Staphylococcus aureus gyrA conferring resistance to fluoroquinolones	3003296	Resistomes & Variants	87.68 - 99.77	4508	fluoroquinolone resistant gyrA	fluoroquinolone antibiotic	Met8766
Staphylococcus aureus GlpT with mutation conferring resistance to fosfomycin	3003901	Resistomes & Variants	86.64 - 99.34	1943	antibiotic-resistant GlpT	phosphonic acid antibiotic	Met8766
Staphylococcus aureus murA with mutation conferring resistance to fosfomycin	3003776	Resistomes & Variants	99.29 - 100.0	529	antibiotic-resistant murA transferase	phosphonic acid antibiotic	Met8766
Staphylococcus aureus rpoB mutants conferring resistance to rifampicin	3003285	Resistomes & Variants	99.58 - 99.92	3021	rifamycin-resistant beta-subunit of RNA polymerase (rpoB)	rifamycin antibiotic	Met8766
Staphylococcus aureus UhpT with mutation conferring resistance to fosfomycin	3003902	Resistomes & Variants	99.78	628	antibiotic-resistant UhpT	phosphonic acid antibiotic	Met8766
Staphylococcus aureus ileS with mutation conferring resistance to mupirocin	3003729	Resistomes & Variants	99.24 - 99.67	928	antibiotic-resistant isoleucyl-tRNA synthetase (ileS)	mupirocin-like antibiotic	Met8766
Escherichia coli marR mutant conferring antibiotic resistance	3003378	Resistomes & Variants	95.83 - 100.0	25	resistance-nodulation-cell division (RND) antibiotic efflux pump	fluoroquinolone antibiotic; cephalosporin; glycylcycline; penam; tetracycline antibiotic; rifamycin antibiotic; phenicol antibiotic; disinfecting agents and antiseptics	Met8766
Escherichia coli soxR with mutation conferring antibiotic resistance	3003381	Resistomes & Variants	98.05 - 100.0	25	ATP-binding cassette (ABC) antibiotic efflux pump; major facilitator superfamily (MFS) antibiotic efflux pump; resistance-nodulation-cell division (RND) antibiotic efflux pump	fluoroquinolone antibiotic; cephalosporin; glycylcycline; penam; tetracycline antibiotic; rifamycin antibiotic; phenicol antibiotic; disinfecting agents and antiseptics	Met8766
sul2	3000412	CARD; Resistomes & Variants	99.26 - 100.0	1909	sulfonamide resistant sul	sulfonamide antibiotic	Met9114
mel	3000616	CARD	100	13	msr-type ABC-F protein	macrolide antibiotic; streptogramin antibiotic	Met9114
aadA5	3002605	CARD; Resistomes & Variants	99.61 - 100.0	2287	ANT(3'')	aminoglycoside antibiotic	Met9114
Escherichia coli folP with mutation conferring resistance to sulfonamides	3003386	CARD; Resistomes & Variants	98.94 - 100.0	257	sulfonamide resistant dihydropteroate synthase folP	sulfonamide antibiotic	Met9114
Staphylococcus aureus rpoC conferring resistance to daptomycin	3003291	CARD	100	15	daptomycin-resistant beta prime subunit of RNA polymerase (rpoC)	peptide antibiotic	Met9114
Escherichia coli 16S rRNA mutation conferring resistance to edeine	3003223	CARD	100	3429	16s rRNA with mutation conferring resistance to peptide antibiotics	peptide antibiotic	Met9114
Escherichia coli EF-Tu mutants conferring resistance to Pulvomycin	3003369	CARD; Resistomes & Variants	86.11 - 100.0	2348	elfamycin resistant EF-Tu	elfamycin antibiotic	Met9114
Escherichia coli parE conferring resistance to fluoroquinolones	3003316	CARD; Resistomes & Variants	80.41 - 100.0	426	fluoroquinolone resistant parE	fluoroquinolone antibiotic	Met9114
Salmonella serovars parE conferring resistance to fluoroquinolones	3003317	CARD; Resistomes & Variants	96.51 - 100.0	174	fluoroquinolone resistant parE	fluoroquinolone antibiotic	Met9114
Pasteurella multocida 16S rRNA mutation conferring resistance to spectinomycin	3003493	CARD	100	19	16s rRNA with mutation conferring resistance to aminoglycoside antibiotics	aminoglycoside antibiotic	Met9114
Salmonella enterica 16S rRNA (rrsD) mutation conferring resistance to spectinomycin	3003512	CARD	100	428	16s rRNA with mutation conferring resistance to aminoglycoside antibiotics	aminoglycoside antibiotic	Met9114
Klebsiella aerogenes Omp36	3003385	CARD	100	35	General Bacterial Porin with reduced permeability to beta-lactams	monobactam; carbapenem; cephalosporin; cephamycin; penam; penem	Met9114
Neisseria meningitidis 16S rRNA mutation conferring resistance to spectinomycin	3003497	CARD	100	193	16s rRNA with mutation conferring resistance to aminoglycoside antibiotics	aminoglycoside antibiotic	Met9114
Chlamydophila psittaci 16S rRNA mutation conferring resistance to spectinomycin	3003485	CARD	100	26	16s rRNA with mutation conferring resistance to aminoglycoside antibiotics	aminoglycoside antibiotic	Met9114
Borreliella burgdorferi 16S rRNA mutation conferring resistance to gentamicin	3003504	CARD	100	19	16s rRNA with mutation conferring resistance to aminoglycoside antibiotics	aminoglycoside antibiotic	Met9114
Escherichia coli 16S rRNA (rrsC) mutation conferring resistance to kasugamicin	3003333	CARD; Resistomes & Variants	98.7 - 100.0	306	16s rRNA with mutation conferring resistance to aminoglycoside antibiotics	aminoglycoside antibiotic	Met9114
Escherichia coli murA with mutation conferring resistance to fosfomycin	3003775	CARD	100	433	antibiotic-resistant murA transferase	phosphonic acid antibiotic	Met9114
gadW	3003838	CARD	100	245	resistance-nodulation-cell division (RND) antibiotic efflux pump	macrolide antibiotic; fluoroquinolone antibiotic; penam	Met9114
Escherichia coli UhpA with mutation conferring resistance to fosfomycin	3003893	CARD; Resistomes & Variants	97.45 - 100.0	206	antibiotic-resistant UhpT	phosphonic acid antibiotic	Met9114
Clostridioides difficile 23S rRNA with mutation conferring resistance to erythromycin and clindamycin	3004654	CARD	100	117	23S rRNA with mutation conferring resistance to macrolide antibiotics	macrolide antibiotic; lincosamide antibiotic	Met9114
Helicobacter pylori 16S rRNA mutation conferring resistance to tetracycline	3003510	CARD	100	107	16S rRNA with mutation conferring resistance to tetracycline derivatives	tetracycline antibiotic	Met9114
Staphylococcus aureus 23S rRNA with mutation conferring resistance to linezolid	3004058	CARD; Resistomes & Variants	97.91 - 100.0	357	23S rRNA with mutation conferring resistance to linezolid antibiotics	macrolide antibiotic; lincosamide antibiotic; streptogramin antibiotic; oxazolidinone antibiotic; glycopeptide antibiotic; phenicol antibiotic; pleuromutilin antibiotic	Met9114
porin OmpC	3004114	CARD	100	333	General Bacterial Porin with reduced permeability to beta-lactams	monobactam; carbapenem; cephalosporin; cephamycin; penam; penem	Met9114
Escherichia coli LamB	3004126	CARD	100	468	Sugar Porin (SP)	fluoroquinolone antibiotic; tetracycline antibiotic	Met9114
Brachyspira hyodysenteriae 23S rRNA with mutation conferring resistance to tylosin	3004133	CARD	100	20	23S rRNA with mutation conferring resistance to macrolide antibiotics	macrolide antibiotic	Met9114
Moraxella catarrhalis 23S rRNA with mutation conferring resistance to macrolide antibiotics	3004138	CARD	100	34	23S rRNA with mutation conferring resistance to macrolide antibiotics	macrolide antibiotic	Met9114
Escherichia coli 23S rRNA with mutation conferring resistance to clindamycin	3004149	CARD; Resistomes & Variants	99.07 - 100.0	237	23S rRNA with mutation conferring resistance to lincosamide antibiotics	lincosamide antibiotic	Met9114
Streptococcus pneumoniae 23S rRNA with mutation conferring resistance to macrolide antibiotics	3004170	CARD	100	487	23S rRNA with mutation conferring resistance to macrolide antibiotics	macrolide antibiotic	Met9114
Mycoplasma hominis 23S rRNA with mutation conferring resistance to macrolide antibiotics	3004176	CARD	100	22	23S rRNA with mutation conferring resistance to macrolide antibiotics	macrolide antibiotic	Met9114
Escherichia coli PtsI with mutation conferring resistance to fosfomycin	3003899	CARD	100	464	antibiotic-resistant ptsI phosphotransferase	phosphonic acid antibiotic	Met9114
Neisseria gonorrhoeae 23S rRNA with mutation conferring resistance to azithromycin	3004836	CARD	100	17	23S rRNA with mutation conferring resistance to macrolide antibiotics	macrolide antibiotic	Met9114
DHA-9	3002140	CARD	100	17	DHA beta-lactamase	cephalosporin; cephamycin	Met9114
qacEdelta1	3005010	CARD; Resistomes & Variants	98.26 - 100.0	227	major facilitator superfamily (MFS) antibiotic efflux pump	disinfecting agents and antiseptics	Met9114
mlaD	3005042	CARD	100	204	ATP-binding cassette (ABC) antibiotic efflux pump	oxazolidinone antibiotic; glycopeptide antibiotic	Met9114
mlaF	3005041	CARD	100	345	ATP-binding cassette (ABC) antibiotic efflux pump	oxazolidinone antibiotic; glycopeptide antibiotic	Met9114
Mycoplasmopsis fermentans 23S rRNA with mutation conferring resistance to macrolide antibiotics	3004177	CARD	100	27	23S rRNA with mutation conferring resistance to macrolide antibiotics	macrolide antibiotic	Met9114
Escherichia coli ompF with mutation conferring resistance to beta-lactam antibiotics	3003390	CARD; Resistomes & Variants	98.62 - 100.0	363	General Bacterial Porin with reduced permeability to beta-lactams	monobactam; carbapenem; cephalosporin; cephamycin; penam; penem	Met9114
Escherichia coli 16S rRNA (rrsH) mutation conferring resistance to spectinomycin	3003372	CARD	100	20	16s rRNA with mutation conferring resistance to aminoglycoside antibiotics	aminoglycoside antibiotic	Met9114
Chlamydomonas reinhardtii 16S rRNA (rrnS) mutation conferring resistance to streptomycin	3003978	CARD	100	47	16s rRNA with mutation conferring resistance to aminoglycoside antibiotics	aminoglycoside antibiotic	Met9114
Escherichia coli fabI mutations conferring resistance to isoniazid and triclosan	3004045	CARD; Resistomes & Variants	99.24 - 100.0	229	antibiotic resistant fabI	disinfecting agents and antiseptics; isoniazid-like antibiotic	Met9114
Escherichia coli fabG mutations conferring resistance to triclosan	3004049	CARD	100	130	antibiotic resistant fabG	disinfecting agents and antiseptics	Met9114
Escherichia coli mipA	3004127	CARD	100	248	MipA-interacting Protein	fluoroquinolone antibiotic; aminoglycoside antibiotic	Met9114
Streptomyces ambofaciens 23S rRNA with mutation conferring resistance to macrolide antibiotics	3004171	CARD	100	25	23S rRNA with mutation conferring resistance to macrolide antibiotics	macrolide antibiotic	Met9114
Klebsiella pneumoniae mutant PhoQ conferring resistance to colistin	3007203	CARD	100	32	ATP-binding cassette (ABC) antibiotic efflux pump; pmr phosphoethanolamine transferase; transmembrane protein conferring colistin resistance	macrolide antibiotic; peptide antibiotic	Met9114
Cutibacterium acnes 16S rRNA mutation conferring resistance to tetracycline	3003499	Resistomes & Variants	99.93	64	16S rRNA with mutation conferring resistance to tetracycline derivatives	tetracycline antibiotic	Met9114
Escherichia coli 23S rRNA with mutation conferring resistance to erythromycin and telithromycin	3004131	Resistomes & Variants	97.9 - 99.45	7544	23S rRNA with mutation conferring resistance to macrolide antibiotics	macrolide antibiotic	Met9114
Escherichia coli 23S rRNA with mutation conferring resistance to oxazolidinone antibiotics	3004173	Resistomes & Variants	98.9 - 99.59	1119	23S rRNA with mutation conferring resistance to oxazolidinone antibiotics	oxazolidinone antibiotic	Met9114
Escherichia coli 16S rRNA (rrsB) mutation conferring resistance to paromomycin	3003403	Resistomes & Variants	99.55	82	16s rRNA with mutation conferring resistance to aminoglycoside antibiotics	aminoglycoside antibiotic	Met9114
Mycobacterium tuberculosis 16S rRNA mutation conferring resistance to viomycin	3003437	Resistomes & Variants	99.87	60	16s rRNA with mutation conferring resistance to peptide antibiotics	peptide antibiotic	Met9114
APH(6)-Id	3002660	Resistomes & Variants	94.24 - 100.0	4942	APH(6)	aminoglycoside antibiotic	Met9114
vanT gene in vanG cluster	3002972	Resistomes & Variants	30.83 - 41.77	81	glycopeptide resistance gene cluster; vanT	glycopeptide antibiotic	Met9114
tet(Q)	3000191	Resistomes & Variants	31.22 - 99.85	40	tetracycline-resistant ribosomal protection protein	tetracycline antibiotic	Met9114
APH(3'')-Ib	3002639	Resistomes & Variants	97.75 - 99.63	761	APH(3'')	aminoglycoside antibiotic	Met9114
sul1	3000410	Resistomes & Variants	95.37 - 100.0	2634	sulfonamide resistant sul	sulfonamide antibiotic	Met9114
Mrx	3003839	Resistomes & Variants	97.59 - 100.0	3853	macrolide phosphotransferase (MPH)	macrolide antibiotic	Met9114
BLMT	3005036	Resistomes & Variants	100	300	Bleomycin resistant protein	glycopeptide antibiotic	Met9114
AAC(6')-Ib-cr6	3005116	Resistomes & Variants	98.99	238	AAC(6'); AAC(6')-Ib-cr	fluoroquinolone antibiotic; aminoglycoside antibiotic	Met9114
leuO	3003843	Resistomes & Variants	82.68 - 100.0	718	major facilitator superfamily (MFS) antibiotic efflux pump	nucleoside antibiotic; disinfecting agents and antiseptics	Met9114
tet(A)	3000165	Resistomes & Variants	95.2 - 100.0	1362	major facilitator superfamily (MFS) antibiotic efflux pump	tetracycline antibiotic	Met9114
tet(C)	3000167	Resistomes & Variants	76.37 - 98.99	2063	major facilitator superfamily (MFS) antibiotic efflux pump	tetracycline antibiotic	Met9114
PmrF	3003578	Resistomes & Variants	90.57 - 100.0	404	pmr phosphoethanolamine transferase	peptide antibiotic	Met9114
Klebsiella pneumoniae KpnH	3004597	Resistomes & Variants	79.37 - 99.77	358	major facilitator superfamily (MFS) antibiotic efflux pump	macrolide antibiotic; fluoroquinolone antibiotic; aminoglycoside antibiotic; carbapenem; cephalosporin; penam; peptide antibiotic; penem	Met9114
dfrA17	3002860	Resistomes & Variants	98.73 - 99.36	1978	trimethoprim resistant dihydrofolate reductase dfr	diaminopyrimidine antibiotic	Met9114
mdtM	3001214	Resistomes & Variants	93.53 - 98.24	1035	major facilitator superfamily (MFS) antibiotic efflux pump	fluoroquinolone antibiotic; lincosamide antibiotic; nucleoside antibiotic; phenicol antibiotic; disinfecting agents and antiseptics	Met9114
AcrF	3000502	Resistomes & Variants	98.06 - 99.61	1342	resistance-nodulation-cell division (RND) antibiotic efflux pump	fluoroquinolone antibiotic; cephalosporin; cephamycin; penam	Met9114
Klebsiella pneumoniae KpnF	3004583	Resistomes & Variants	84.4	35	small multidrug resistance (SMR) antibiotic efflux pump	macrolide antibiotic; aminoglycoside antibiotic; cephalosporin; tetracycline antibiotic; peptide antibiotic; rifamycin antibiotic; disinfecting agents and antiseptics	Met9114
AcrS	3000656	Resistomes & Variants	97.27 - 99.55	238	resistance-nodulation-cell division (RND) antibiotic efflux pump	fluoroquinolone antibiotic; cephalosporin; glycylcycline; cephamycin; penam; tetracycline antibiotic; rifamycin antibiotic; phenicol antibiotic; disinfecting agents and antiseptics	Met9114
emrK	3000206	Resistomes & Variants	96.78 - 98.86	370	major facilitator superfamily (MFS) antibiotic efflux pump	tetracycline antibiotic	Met9114
CRP	3000518	Resistomes & Variants	97.62 - 99.52	284	resistance-nodulation-cell division (RND) antibiotic efflux pump	macrolide antibiotic; fluoroquinolone antibiotic; penam	Met9114
evgA	3000832	Resistomes & Variants	99.51 - 100.0	132	major facilitator superfamily (MFS) antibiotic efflux pump; resistance-nodulation-cell division (RND) antibiotic efflux pump	macrolide antibiotic; fluoroquinolone antibiotic; penam; tetracycline antibiotic	Met9114
vanG	3002909	Resistomes & Variants	37.95 - 38.23	325	glycopeptide resistance gene cluster; Van ligase	glycopeptide antibiotic	Met9114
Escherichia coli mdfA	3001328	Resistomes & Variants	96.59 - 97.07	470	major facilitator superfamily (MFS) antibiotic efflux pump	tetracycline antibiotic; disinfecting agents and antiseptics	Met9114
TolC	3000237	Resistomes & Variants	99.19 - 100.0	499	ATP-binding cassette (ABC) antibiotic efflux pump; major facilitator superfamily (MFS) antibiotic efflux pump; resistance-nodulation-cell division (RND) antibiotic efflux pump	macrolide antibiotic; fluoroquinolone antibiotic; aminoglycoside antibiotic; carbapenem; cephalosporin; glycylcycline; cephamycin; penam; tetracycline antibiotic; peptide antibiotic; aminocoumarin antibiotic; rifamycin antibiotic; phenicol antibiotic; penem; disinfecting agents and antiseptics	Met9114
Klebsiella pneumoniae KpnE	3004580	Resistomes & Variants	79.17 - 82.2	63	small multidrug resistance (SMR) antibiotic efflux pump	macrolide antibiotic; aminoglycoside antibiotic; cephalosporin; tetracycline antibiotic; peptide antibiotic; rifamycin antibiotic; disinfecting agents and antiseptics	Met9114
Escherichia coli acrA	3004043	Resistomes & Variants	91.69 - 99.75	398	resistance-nodulation-cell division (RND) antibiotic efflux pump	fluoroquinolone antibiotic; cephalosporin; glycylcycline; penam; tetracycline antibiotic; rifamycin antibiotic; phenicol antibiotic; disinfecting agents and antiseptics	Met9114
cpxA	3000830	Resistomes & Variants	100	468	resistance-nodulation-cell division (RND) antibiotic efflux pump	aminoglycoside antibiotic; aminocoumarin antibiotic	Met9114
bacA	3002986	Resistomes & Variants	99.27 - 99.63	307	undecaprenyl pyrophosphate related proteins	peptide antibiotic	Met9114
kdpE	3003841	Resistomes & Variants	91.74 - 100.0	1552	kdpDE	aminoglycoside antibiotic	Met9114
mdtB	3000793	Resistomes & Variants	99.62 - 99.81	689	resistance-nodulation-cell division (RND) antibiotic efflux pump	aminocoumarin antibiotic	Met9114
mdtC	3000794	Resistomes & Variants	98.54 - 99.51	702	resistance-nodulation-cell division (RND) antibiotic efflux pump	aminocoumarin antibiotic	Met9114
ArnT	3005053	Resistomes & Variants	40.59 - 65.5	827	pmr phosphoethanolamine transferase	peptide antibiotic	Met9114
evgS	3000833	Resistomes & Variants	96.49 - 99.32	982	major facilitator superfamily (MFS) antibiotic efflux pump; resistance-nodulation-cell division (RND) antibiotic efflux pump	macrolide antibiotic; fluoroquinolone antibiotic; penam; tetracycline antibiotic	Met9114
marA	3000263	Resistomes & Variants	96.8 - 100.0	113	resistance-nodulation-cell division (RND) antibiotic efflux pump; General Bacterial Porin with reduced permeability to beta-lactams	fluoroquinolone antibiotic; monobactam; carbapenem; cephalosporin; glycylcycline; cephamycin; penam; tetracycline antibiotic; rifamycin antibiotic; phenicol antibiotic; penem; disinfecting agents and antiseptics	Met9114
msbA	3003950	Resistomes & Variants	99.48 - 99.66	478	ATP-binding cassette (ABC) antibiotic efflux pump	nitroimidazole antibiotic	Met9114
mdtG	3001329	Resistomes & Variants	99.51 - 100.0	314	major facilitator superfamily (MFS) antibiotic efflux pump	phosphonic acid antibiotic	Met9114
mdtH	3001216	Resistomes & Variants	99.25 - 100.0	349	major facilitator superfamily (MFS) antibiotic efflux pump	fluoroquinolone antibiotic	Met9114
mdtO	3003549	Resistomes & Variants	97.51 - 99.27	692	major facilitator superfamily (MFS) antibiotic efflux pump	nucleoside antibiotic; disinfecting agents and antiseptics	Met9114
mdtN	3003548	Resistomes & Variants	98.5 - 100.0	1194	major facilitator superfamily (MFS) antibiotic efflux pump	nucleoside antibiotic; disinfecting agents and antiseptics	Met9114
mdtE	3000795	Resistomes & Variants	97.66 - 100.0	449	resistance-nodulation-cell division (RND) antibiotic efflux pump	macrolide antibiotic; fluoroquinolone antibiotic; penam	Met9114
mdtF	3000796	Resistomes & Variants	99.23 - 99.52	1160	resistance-nodulation-cell division (RND) antibiotic efflux pump	macrolide antibiotic; fluoroquinolone antibiotic; penam	Met9114
acrD	3000491	Resistomes & Variants	99.71 - 99.9	846	resistance-nodulation-cell division (RND) antibiotic efflux pump	aminoglycoside antibiotic	Met9114
emrB	3000074	Resistomes & Variants	98.78 - 100.0	721	major facilitator superfamily (MFS) antibiotic efflux pump	fluoroquinolone antibiotic	Met9114
qacJ	3007014	Resistomes & Variants	36.05 - 55.22	821	small multidrug resistance (SMR) antibiotic efflux pump	disinfecting agents and antiseptics	Met9114
Escherichia coli emrE	3004039	Resistomes & Variants	98.18 - 99.01	443	small multidrug resistance (SMR) antibiotic efflux pump	macrolide antibiotic	Met9114
AcrE	3000499	Resistomes & Variants	95.31 - 100.0	403	resistance-nodulation-cell division (RND) antibiotic efflux pump	fluoroquinolone antibiotic; cephalosporin; cephamycin; penam	Met9114
TEM-206	3001383	Resistomes & Variants	100	350	TEM beta-lactamase	monobactam; cephalosporin; penam; penem	Met9114
H-NS	3000676	Resistomes & Variants	93.38 - 100.0	245	major facilitator superfamily (MFS) antibiotic efflux pump; resistance-nodulation-cell division (RND) antibiotic efflux pump	macrolide antibiotic; fluoroquinolone antibiotic; cephalosporin; cephamycin; penam; tetracycline antibiotic	Met9114
mdtA	3000792	Resistomes & Variants	95.61 - 99.52	294	resistance-nodulation-cell division (RND) antibiotic efflux pump	aminocoumarin antibiotic	Met9114
catA1	3002683	Resistomes & Variants	100	435	chloramphenicol acetyltransferase (CAT)	phenicol antibiotic	Met9114
ugd	3003577	Resistomes & Variants	98.97 - 99.23	316	pmr phosphoethanolamine transferase	peptide antibiotic	Met9114
eptA	3003576	Resistomes & Variants	96.16 - 99.82	1776	pmr phosphoethanolamine transferase	peptide antibiotic	Met9114
emrA	3000027	Resistomes & Variants	99.23 - 99.74	296	major facilitator superfamily (MFS) antibiotic efflux pump	fluoroquinolone antibiotic	Met9114
AAC(3)-IVa	3002539	Resistomes & Variants	100	2523	AAC(3)	aminoglycoside antibiotic	Met9114
EC-5	3006880	Resistomes & Variants	98.41 - 100.0	689	EC beta-lactamase	cephalosporin	Met9114
gadX	3000508	Resistomes & Variants	92.7 - 99.15	1027	resistance-nodulation-cell division (RND) antibiotic efflux pump	macrolide antibiotic; fluoroquinolone antibiotic; penam	Met9114
mphA	3000316	Resistomes & Variants	93.36 - 100.0	617	macrolide phosphotransferase (MPH)	macrolide antibiotic	Met9114
emrR	3000516	Resistomes & Variants	93.14 - 100.0	140	major facilitator superfamily (MFS) antibiotic efflux pump	fluoroquinolone antibiotic	Met9114
tet(B)	3000166	Resistomes & Variants	98.22 - 99.25	85	major facilitator superfamily (MFS) antibiotic efflux pump	tetracycline antibiotic	Met9114
AAC(3)-IIc	3002535	Resistomes & Variants	83.47 - 96.6	878	AAC(3)	aminoglycoside antibiotic	Met9114
TEM-150	3001017	Resistomes & Variants	100	70	TEM beta-lactamase	monobactam; cephalosporin; penam; penem	Met9114
TEM-1	3000873	Resistomes & Variants	97.46 - 100.0	497	TEM beta-lactamase	monobactam; cephalosporin; penam; penem	Met9114
YojI	3003952	Resistomes & Variants	99.09 - 99.82	338	ATP-binding cassette (ABC) antibiotic efflux pump	peptide antibiotic	Met9114
rsmA	3005069	Resistomes & Variants	83.61 - 86.89	84	resistance-nodulation-cell division (RND) antibiotic efflux pump	fluoroquinolone antibiotic; diaminopyrimidine antibiotic; phenicol antibiotic	Met9114
APH(3')-Ia	3002641	Resistomes & Variants	98.48 - 98.8	23	APH(3')	aminoglycoside antibiotic	Met9114
QnrS1	3002790	Resistomes & Variants	100	45	quinolone resistance protein (qnr)	fluoroquinolone antibiotic	Met9114
aadA22	3002619	Resistomes & Variants	99.23	106	ANT(3'')	aminoglycoside antibiotic	Met9114
aphA15	3004675	Resistomes & Variants	100	16	APH(3')	aminoglycoside antibiotic	Met9114
SAT-2	3002895	Resistomes & Variants	100	82	streptothricin acetyltransferase (SAT)	nucleoside antibiotic	Met9114
qacL	3005098	Resistomes & Variants	92.93	140	small multidrug resistance (SMR) antibiotic efflux pump	disinfecting agents and antiseptics	Met9114
catII from Escherichia coli K-12	3004656	Resistomes & Variants	97.65	34	chloramphenicol acetyltransferase (CAT)	phenicol antibiotic	Met9114
OmpA	3005044	Resistomes & Variants	95.72 - 99.72	289	General Bacterial Porin with reduced permeability to peptide antibiotics	peptide antibiotic	Met9114
AAC(6')-Ib-cr3	3005112	Resistomes & Variants	100	154	AAC(6'); AAC(6')-Ib-cr	fluoroquinolone antibiotic; aminoglycoside antibiotic	Met9114
AAC(6')-Ib10	3002581	Resistomes & Variants	88.0 - 100.0	1348	AAC(6')	aminoglycoside antibiotic	Met9114
TEM-244	3007453	Resistomes & Variants	97.71	608	TEM beta-lactamase	monobactam; cephalosporin; penam; penem	Met9114
dfrA14	3002859	Resistomes & Variants	97.33 - 99.36	772	trimethoprim resistant dihydrofolate reductase dfr	diaminopyrimidine antibiotic	Met9114
AAC(6')-Iy	3002569	Resistomes & Variants	96.55	62	AAC(6')	aminoglycoside antibiotic	Met9114
MdtK	3001327	Resistomes & Variants	99.37 - 99.58	184	multidrug and toxic compound extrusion (MATE) transporter	fluoroquinolone antibiotic	Met9114
FosI	3007370	Resistomes & Variants	43.93	17	fosfomycin thiol transferase	phosphonic acid antibiotic	Met9114
APH(3')-IIIa	3002647	Resistomes & Variants	99.62 - 100.0	12	APH(3')	aminoglycoside antibiotic	Met9114
TEM-71	3000937	Resistomes & Variants	100	431	TEM beta-lactamase	monobactam; cephalosporin; penam; penem	Met9114
Escherichia coli parC conferring resistance to fluoroquinolones	3003308	Resistomes & Variants	95.35 - 99.87	652	fluoroquinolone resistant parC	fluoroquinolone antibiotic	Met9114
Escherichia coli GlpT with mutation conferring resistance to fosfomycin	3003889	Resistomes & Variants	95.13 - 99.78	381	antibiotic-resistant GlpT	phosphonic acid antibiotic	Met9114
Escherichia coli gyrA conferring resistance to fluoroquinolones	3003294	Resistomes & Variants	91.43 - 99.66	614	fluoroquinolone resistant gyrA	fluoroquinolone antibiotic	Met9114
Escherichia coli UhpT with mutation conferring resistance to fosfomycin	3003890	Resistomes & Variants	99.78	546	antibiotic-resistant UhpT	phosphonic acid antibiotic	Met9114
Haemophilus influenzae PBP3 conferring resistance to beta-lactam antibiotics	3004446	Resistomes & Variants	50.34 - 53.29	1011	Penicillin-binding protein mutations conferring resistance to beta-lactam antibiotics	cephalosporin; cephamycin; penam	Met9114
Morganella morganii gyrB conferring resistance to fluoroquinolones	3003306	Resistomes & Variants	80.22 - 100.0	825	fluoroquinolone resistant gyrB	fluoroquinolone antibiotic	Met9114
Escherichia coli nfsA mutations conferring resistance to nitrofurantoin	3003751	Resistomes & Variants	98.33	205	antibiotic resistant nfsA	nitrofuran antibiotic	Met9114
Klebsiella mutant PhoP conferring antibiotic resistance to colistin	3003585	Resistomes & Variants	99.55	53	ATP-binding cassette (ABC) antibiotic efflux pump; pmr phosphoethanolamine transferase; transmembrane protein conferring colistin resistance	macrolide antibiotic; peptide antibiotic	Met9114
rpsJ	3003930	Resistomes & Variants	99.03	31	tetracycline-resistant ribosomal protection protein	tetracycline antibiotic	Met9114
tetR	3003479	Resistomes & Variants	99.5 - 100.0	165	major facilitator superfamily (MFS) antibiotic efflux pump	tetracycline antibiotic	Met9114
baeR	3000828	Resistomes & Variants	92.47 - 100.0	162	resistance-nodulation-cell division (RND) antibiotic efflux pump	aminoglycoside antibiotic; aminocoumarin antibiotic	Met9114
baeS	3000829	Resistomes & Variants	95.93 - 99.36	592	resistance-nodulation-cell division (RND) antibiotic efflux pump	aminoglycoside antibiotic; aminocoumarin antibiotic	Met9114
Escherichia coli soxR with mutation conferring antibiotic resistance	3003381	Resistomes & Variants	98.69 - 99.35	178	ATP-binding cassette (ABC) antibiotic efflux pump; major facilitator superfamily (MFS) antibiotic efflux pump; resistance-nodulation-cell division (RND) antibiotic efflux pump	fluoroquinolone antibiotic; cephalosporin; glycylcycline; penam; tetracycline antibiotic; rifamycin antibiotic; phenicol antibiotic; disinfecting agents and antiseptics	Met9114
Escherichia coli acrR with mutation conferring multidrug antibiotic resistance	3003807	Resistomes & Variants	90.28 - 100.0	569	resistance-nodulation-cell division (RND) antibiotic efflux pump	fluoroquinolone antibiotic; cephalosporin; glycylcycline; penam; tetracycline antibiotic; rifamycin antibiotic; phenicol antibiotic; disinfecting agents and antiseptics	Met9114
Escherichia coli marR mutant conferring antibiotic resistance	3003378	Resistomes & Variants	84.03 - 99.17	214	resistance-nodulation-cell division (RND) antibiotic efflux pump	fluoroquinolone antibiotic; cephalosporin; glycylcycline; penam; tetracycline antibiotic; rifamycin antibiotic; phenicol antibiotic; disinfecting agents and antiseptics	Met9114
Escherichia coli soxS with mutation conferring antibiotic resistance	3003511	Resistomes & Variants	98.13 - 100.0	106	ATP-binding cassette (ABC) antibiotic efflux pump; major facilitator superfamily (MFS) antibiotic efflux pump; resistance-nodulation-cell division (RND) antibiotic efflux pump; General Bacterial Porin with reduced permeability to beta-lactams	fluoroquinolone antibiotic; monobactam; carbapenem; cephalosporin; glycylcycline; cephamycin; penam; tetracycline antibiotic; rifamycin antibiotic; phenicol antibiotic; penem; disinfecting agents and antiseptics	Met9114
dfrF	3002867	CARD; Resistomes & Variants	100	26	trimethoprim resistant dihydrofolate reductase dfr	diaminopyrimidine antibiotic	Met8787
aadA4	3002604	CARD; Resistomes & Variants	98.85 - 100.0	49	ANT(3'')	aminoglycoside antibiotic	Met8787
CTX-M-101	3001960	CARD	100	10	CTX-M beta-lactamase	cephalosporin	Met8787
mexX	3003034	CARD	100	808	resistance-nodulation-cell division (RND) antibiotic efflux pump	macrolide antibiotic; fluoroquinolone antibiotic; aminoglycoside antibiotic; carbapenem; cephalosporin; cephamycin; penam; tetracycline antibiotic; phenicol antibiotic; disinfecting agents and antiseptics	Met8787
dfrG	3002868	CARD	100	105	trimethoprim resistant dihydrofolate reductase dfr	diaminopyrimidine antibiotic	Met8787
CTX-M-117	3001977	CARD	100	33	CTX-M beta-lactamase	cephalosporin	Met8787
emeA	3003551	CARD	100	12	multidrug and toxic compound extrusion (MATE) transporter	disinfecting agents and antiseptics	Met8787
CTX-M-34	3001896	CARD	100	22	CTX-M beta-lactamase	cephalosporin	Met8787
CTX-M-55	3001917	CARD; Resistomes & Variants	97.25 - 100.0	193	CTX-M beta-lactamase	cephalosporin	Met8787
CTX-M-158	3003166	CARD	100	24	CTX-M beta-lactamase	cephalosporin	Met8787
CTX-M-68	3001929	CARD; Resistomes & Variants	100	33	CTX-M beta-lactamase	cephalosporin	Met8787
CRP	3000518	CARD; Resistomes & Variants	98.1 - 100.0	2803	resistance-nodulation-cell division (RND) antibiotic efflux pump	macrolide antibiotic; fluoroquinolone antibiotic; penam	Met8787
baeS	3000829	CARD; Resistomes & Variants	90.15 - 100.0	7083	resistance-nodulation-cell division (RND) antibiotic efflux pump	aminoglycoside antibiotic; aminocoumarin antibiotic	Met8787
CTX-M-54	3001916	CARD	100	33	CTX-M beta-lactamase	cephalosporin	Met8787
tet(J)	3000177	CARD	100	1106	major facilitator superfamily (MFS) antibiotic efflux pump	tetracycline antibiotic	Met8787
CTX-M-33	3001895	CARD	100	20	CTX-M beta-lactamase	cephalosporin	Met8787
mphA	3000316	CARD; Resistomes & Variants	92.76 - 100.0	14518	macrolide phosphotransferase (MPH)	macrolide antibiotic	Met8787
CTX-M-157	3003165	CARD	100	24	CTX-M beta-lactamase	cephalosporin	Met8787
lsaA	3000300	CARD	100	26	lsa-type ABC-F protein	lincosamide antibiotic; streptogramin antibiotic; streptogramin A antibiotic; streptogramin B antibiotic; pleuromutilin antibiotic	Met8787
SAT-2	3002895	CARD; Resistomes & Variants	99.43 - 100.0	1033	streptothricin acetyltransferase (SAT)	nucleoside antibiotic	Met8787
CTX-M-3	3001866	CARD; Resistomes & Variants	99.66 - 100.0	40	CTX-M beta-lactamase	cephalosporin; cephamycin; penam	Met8787
cmx	3002703	CARD	100	35	major facilitator superfamily (MFS) antibiotic efflux pump	phenicol antibiotic	Met8787
dfrC	3002865	CARD; Resistomes & Variants	98.12 - 100.0	445	trimethoprim resistant dihydrofolate reductase dfr	diaminopyrimidine antibiotic	Met8787
aadA5	3002605	CARD; Resistomes & Variants	88.72 - 100.0	50726	ANT(3'')	aminoglycoside antibiotic	Met8787
MexT	3000814	CARD; Resistomes & Variants	98.88 - 100.0	1336	resistance-nodulation-cell division (RND) antibiotic efflux pump	fluoroquinolone antibiotic; diaminopyrimidine antibiotic; phenicol antibiotic	Met8787
lsaC	3003112	CARD	100	14	lsa-type ABC-F protein	lincosamide antibiotic; streptogramin antibiotic; pleuromutilin antibiotic	Met8787
CTX-M-23	3001885	CARD	100	11	CTX-M beta-lactamase	cephalosporin	Met8787
CTX-M-29	3001891	CARD	100	11	CTX-M beta-lactamase	cephalosporin	Met8787
CTX-M-15	3001878	CARD; Resistomes & Variants	98.97 - 100.0	37452	CTX-M beta-lactamase	cephalosporin; penam	Met8787
mphC	3000319	CARD; Resistomes & Variants	98.66 - 100.0	240	macrolide phosphotransferase (MPH)	macrolide antibiotic	Met8787
Escherichia coli folP with mutation conferring resistance to sulfonamides	3003386	CARD; Resistomes & Variants	88.3 - 100.0	2431	sulfonamide resistant dihydropteroate synthase folP	sulfonamide antibiotic	Met8787
Staphylococcus aureus pgsA mutations conferring resistance to daptomycin	3003323	CARD; Resistomes & Variants	86.39 - 100.0	45	daptomycin resistant pgsA	peptide antibiotic	Met8787
Klebsiella pneumoniae ramR mutants	3003380	CARD; Resistomes & Variants	96.89 - 100.0	187	resistance-nodulation-cell division (RND) antibiotic efflux pump	fluoroquinolone antibiotic; cephalosporin; glycylcycline; penam; tetracycline antibiotic; rifamycin antibiotic; phenicol antibiotic; disinfecting agents and antiseptics	Met8787
Escherichia coli rpoB mutants conferring resistance to rifampicin	3003288	CARD; Resistomes & Variants	97.91 - 100.0	17794	rifamycin-resistant beta-subunit of RNA polymerase (rpoB)	rifamycin antibiotic	Met8787
Staphylococcus aureus rpoC conferring resistance to daptomycin	3003291	CARD	100	1582	daptomycin-resistant beta prime subunit of RNA polymerase (rpoC)	peptide antibiotic	Met8787
Staphylococcus aureus cls conferring resistance to daptomycin	3003074	CARD	100	66	daptomycin resistant cls	peptide antibiotic	Met8787
Klebsiella mutant PhoP conferring antibiotic resistance to colistin	3003585	CARD	100	714	ATP-binding cassette (ABC) antibiotic efflux pump; pmr phosphoethanolamine transferase; transmembrane protein conferring colistin resistance	macrolide antibiotic; peptide antibiotic	Met8787
Escherichia coli 16S rRNA mutation conferring resistance to edeine	3003223	CARD	100	37617	16s rRNA with mutation conferring resistance to peptide antibiotics	peptide antibiotic	Met8787
Neisseria gonorrhoeae 16S rRNA mutation conferring resistance to spectinomycin	3003495	CARD	100	81	16s rRNA with mutation conferring resistance to aminoglycoside antibiotics	aminoglycoside antibiotic	Met8787
Escherichia coli EF-Tu mutants conferring resistance to Pulvomycin	3003369	CARD; Resistomes & Variants	86.11 - 100.0	22721	elfamycin resistant EF-Tu	elfamycin antibiotic	Met8787
Clostridioides difficile EF-Tu mutants conferring resistance to elfamycin	3003357	CARD	100	29	elfamycin resistant EF-Tu	elfamycin antibiotic	Met8787
Escherichia coli parE conferring resistance to fluoroquinolones	3003316	CARD; Resistomes & Variants	78.66 - 100.0	4775	fluoroquinolone resistant parE	fluoroquinolone antibiotic	Met8787
Klebsiella pneumoniae acrR with mutation conferring multidrug antibiotic resistance	3003373	CARD; Resistomes & Variants	98.61 - 100.0	155	resistance-nodulation-cell division (RND) antibiotic efflux pump	fluoroquinolone antibiotic; cephalosporin; glycylcycline; penam; tetracycline antibiotic; rifamycin antibiotic; phenicol antibiotic; disinfecting agents and antiseptics	Met8787
Salmonella serovars parE conferring resistance to fluoroquinolones	3003317	CARD; Resistomes & Variants	96.51 - 100.0	1152	fluoroquinolone resistant parE	fluoroquinolone antibiotic	Met8787
Pasteurella multocida 16S rRNA mutation conferring resistance to spectinomycin	3003493	CARD; Resistomes & Variants	99.68 - 100.0	2120	16s rRNA with mutation conferring resistance to aminoglycoside antibiotics	aminoglycoside antibiotic	Met8787
Staphylococcus aureus mprF with mutation conferring resistance to daptomycin	3003319	CARD	100	27	daptomycin resistant mprF	peptide antibiotic	Met8787
Salmonella enterica 16S rRNA (rrsD) mutation conferring resistance to spectinomycin	3003512	CARD	100	5497	16s rRNA with mutation conferring resistance to aminoglycoside antibiotics	aminoglycoside antibiotic	Met8787
Klebsiella aerogenes Omp36	3003385	CARD	100	140	General Bacterial Porin with reduced permeability to beta-lactams	monobactam; carbapenem; cephalosporin; cephamycin; penam; penem	Met8787
Neisseria meningitidis 16S rRNA mutation conferring resistance to spectinomycin	3003497	CARD	100	4035	16s rRNA with mutation conferring resistance to aminoglycoside antibiotics	aminoglycoside antibiotic	Met8787
Chlamydophila psittaci 16S rRNA mutation conferring resistance to spectinomycin	3003485	CARD	100	785	16s rRNA with mutation conferring resistance to aminoglycoside antibiotics	aminoglycoside antibiotic	Met8787
Borreliella burgdorferi 16S rRNA mutation conferring resistance to gentamicin	3003504	CARD	100	408	16s rRNA with mutation conferring resistance to aminoglycoside antibiotics	aminoglycoside antibiotic	Met8787
Mycobacteroides abscessus 16S rRNA mutation conferring resistance to gentamicin	3003240	CARD	100	238	16s rRNA with mutation conferring resistance to aminoglycoside antibiotics	aminoglycoside antibiotic	Met8787
Pseudomonas aeruginosa parE conferring resistance to fluoroquinolones	3003685	CARD; Resistomes & Variants	99.68 - 100.0	2177	fluoroquinolone resistant parE	fluoroquinolone antibiotic	Met8787
Escherichia coli 16S rRNA (rrsC) mutation conferring resistance to kasugamicin	3003333	CARD; Resistomes & Variants	98.64 - 100.0	3163	16s rRNA with mutation conferring resistance to aminoglycoside antibiotics	aminoglycoside antibiotic	Met8787
Mycolicibacterium smegmatis 16S rRNA (rrsB) mutation conferring resistance to streptomycin	3003541	CARD	100	785	16s rRNA with mutation conferring resistance to aminoglycoside antibiotics	aminoglycoside antibiotic	Met8787
MexJ	3003692	CARD; Resistomes & Variants	98.91 - 100.0	876	resistance-nodulation-cell division (RND) antibiotic efflux pump	macrolide antibiotic; tetracycline antibiotic; disinfecting agents and antiseptics	Met8787
Planobispora rosea EF-Tu mutants conferring resistance to inhibitor GE2270A	3003361	CARD	100	92	elfamycin resistant EF-Tu	elfamycin antibiotic	Met8787
Pseudomonas aeruginosa oprD with mutation conferring resistance to imipenem	3003686	CARD	100	1050	Outer Membrane Porin (Opr)	monobactam; carbapenem; cephalosporin; cephamycin; penam; penem	Met8787
Escherichia coli murA with mutation conferring resistance to fosfomycin	3003775	CARD	100	3876	antibiotic-resistant murA transferase	phosphonic acid antibiotic	Met8787
gadW	3003838	CARD; Resistomes & Variants	97.11 - 100.0	2543	resistance-nodulation-cell division (RND) antibiotic efflux pump	macrolide antibiotic; fluoroquinolone antibiotic; penam	Met8787
Enterococcus faecalis gshF with mutation conferring daptomycin resistance	3003805	CARD; Resistomes & Variants	99.21 - 100.0	45	daptomycin resistant gshF	peptide antibiotic	Met8787
Enterococcus faecalis YybT with mutation conferring daptomycin resistance	3003797	CARD	100	35	daptomycin resistant YybT	peptide antibiotic	Met8787
Enterococcus faecalis liaS mutant conferring daptomycin resistance	3003791	CARD; Resistomes & Variants	99.73 - 100.0	30	daptomycin resistant liaS	peptide antibiotic	Met8787
Staphylococcus aureus walK with mutation conferring resistance to daptomycin	3003794	CARD; Resistomes & Variants	99.67 - 100.0	316	daptomycin resistant walK	peptide antibiotic	Met8787
Corynebacterium striatum tetA	3004639	CARD; Resistomes & Variants	96.88 - 100.0	34	major facilitator superfamily (MFS) antibiotic efflux pump	penam; tetracycline antibiotic	Met8787
Pseudomonas mutant PhoQ conferring resistance to colistin	3003896	CARD; Resistomes & Variants	99.78 - 100.0	1248	ATP-binding cassette (ABC) antibiotic efflux pump; pmr phosphoethanolamine transferase; transmembrane protein conferring colistin resistance	macrolide antibiotic; peptide antibiotic	Met8787
Escherichia coli UhpA with mutation conferring resistance to fosfomycin	3003893	CARD; Resistomes & Variants	97.45 - 100.0	1895	antibiotic-resistant UhpT	phosphonic acid antibiotic	Met8787
rpsJ	3003930	CARD	100	242	tetracycline-resistant ribosomal protection protein	tetracycline antibiotic	Met8787
efrB	3003949	CARD	100	28	ATP-binding cassette (ABC) antibiotic efflux pump	macrolide antibiotic; fluoroquinolone antibiotic; rifamycin antibiotic	Met8787
Pseudomonas mutant PhoP conferring resistance to colistin	3003895	CARD	100	755	ATP-binding cassette (ABC) antibiotic efflux pump; pmr phosphoethanolamine transferase; transmembrane protein conferring colistin resistance	macrolide antibiotic; peptide antibiotic	Met8787
Klebsiella pneumoniae OmpK35	3003966	CARD	100	210	General Bacterial Porin with reduced permeability to beta-lactams	monobactam; carbapenem; cephalosporin; cephamycin; penam; penem	Met8787
Klebsiella pneumoniae OmpK36	3003968	CARD	100	670	General Bacterial Porin with reduced permeability to beta-lactams	monobactam; carbapenem; cephalosporin; cephamycin; penam; penem	Met8787
Helicobacter pylori 16S rRNA mutation conferring resistance to tetracycline	3003510	CARD	100	902	16S rRNA with mutation conferring resistance to tetracycline derivatives	tetracycline antibiotic	Met8787
Clostridioides difficile rpoC with mutation conferring resistance to vancomycin	3004681	CARD	100	86	vancomycin-resistant beta prime subunit of RNA polymerase (rpoC)	glycopeptide antibiotic	Met8787
Klebsiella pneumoniae acrA	3004041	CARD	100	303	resistance-nodulation-cell division (RND) antibiotic efflux pump	fluoroquinolone antibiotic; cephalosporin; glycylcycline; penam; tetracycline antibiotic; rifamycin antibiotic; phenicol antibiotic; disinfecting agents and antiseptics	Met8787
Staphylococcus aureus 23S rRNA with mutation conferring resistance to linezolid	3004058	CARD; Resistomes & Variants	97.78 - 100.0	10620	23S rRNA with mutation conferring resistance to linezolid antibiotics	macrolide antibiotic; lincosamide antibiotic; streptogramin antibiotic; oxazolidinone antibiotic; glycopeptide antibiotic; phenicol antibiotic; pleuromutilin antibiotic	Met8787
MvaT	3004069	CARD	100	433	resistance-nodulation-cell division (RND) antibiotic efflux pump	fluoroquinolone antibiotic; diaminopyrimidine antibiotic; phenicol antibiotic	Met8787
Enterococcus faecium EF-Tu mutants conferring resistance to GE2270A	3003438	CARD	100	283	elfamycin resistant EF-Tu	elfamycin antibiotic	Met8787
porin OmpC	3004114	CARD	100	3341	General Bacterial Porin with reduced permeability to beta-lactams	monobactam; carbapenem; cephalosporin; cephamycin; penam; penem	Met8787
Escherichia coli LamB	3004126	CARD	100	4427	Sugar Porin (SP)	fluoroquinolone antibiotic; tetracycline antibiotic	Met8787
Serratia marcescens Omp1	3004128	CARD	100	100	General Bacterial Porin with reduced permeability to beta-lactams	fluoroquinolone antibiotic; monobactam; carbapenem; cephalosporin; cephamycin; penam; tetracycline antibiotic; phenicol antibiotic; penem	Met8787
Brachyspira hyodysenteriae 23S rRNA with mutation conferring resistance to tylosin	3004133	CARD	100	382	23S rRNA with mutation conferring resistance to macrolide antibiotics	macrolide antibiotic	Met8787
Moraxella catarrhalis 23S rRNA with mutation conferring resistance to macrolide antibiotics	3004138	CARD	100	8167	23S rRNA with mutation conferring resistance to macrolide antibiotics	macrolide antibiotic	Met8787
Escherichia coli 23S rRNA with mutation conferring resistance to clindamycin	3004149	CARD; Resistomes & Variants	99.07 - 100.0	3390	23S rRNA with mutation conferring resistance to lincosamide antibiotics	lincosamide antibiotic	Met8787
Propionibacteria 23S rRNA with mutation conferring resistance to macrolide antibiotics	3004161	CARD; Resistomes & Variants	98.63 - 100.0	78	23S rRNA with mutation conferring resistance to macrolide antibiotics	macrolide antibiotic	Met8787
Mycolicibacterium smegmatis 23S rRNA with mutation conferring resistance to clarithromycin	3004169	CARD	100	63	23S rRNA with mutation conferring resistance to macrolide antibiotics	macrolide antibiotic	Met8787
Mycobacterium kansasii 23S rRNA with mutation conferring resistance to clarithromycin	3004168	CARD	100	39	23S rRNA with mutation conferring resistance to macrolide antibiotics	macrolide antibiotic	Met8787
Mycobacteroides abscessus 23S rRNA with mutation conferring resistance to clarithromycin	3004163	CARD	100	205	23S rRNA with mutation conferring resistance to macrolide antibiotics	macrolide antibiotic	Met8787
Streptococcus pneumoniae 23S rRNA with mutation conferring resistance to macrolide antibiotics	3004170	CARD	100	169	23S rRNA with mutation conferring resistance to macrolide antibiotics	macrolide antibiotic	Met8787
Mycoplasma hominis 23S rRNA with mutation conferring resistance to macrolide antibiotics	3004176	CARD	100	66	23S rRNA with mutation conferring resistance to macrolide antibiotics	macrolide antibiotic	Met8787
Escherichia coli PtsI with mutation conferring resistance to fosfomycin	3003899	CARD	100	5035	antibiotic-resistant ptsI phosphotransferase	phosphonic acid antibiotic	Met8787
MCR-7.1	3004517	CARD	100	97	MCR phosphoethanolamine transferase	peptide antibiotic	Met8787
Klebsiella pneumoniae KpnE	3004580	CARD; Resistomes & Variants	79.17 - 100.0	1289	small multidrug resistance (SMR) antibiotic efflux pump	macrolide antibiotic; aminoglycoside antibiotic; cephalosporin; tetracycline antibiotic; peptide antibiotic; rifamycin antibiotic; disinfecting agents and antiseptics	Met8787
qacEdelta1	3005010	CARD; Resistomes & Variants	95.65 - 100.0	5653	major facilitator superfamily (MFS) antibiotic efflux pump	disinfecting agents and antiseptics	Met8787
CTX-M-164	3003648	CARD	100	55	CTX-M beta-lactamase	cephalosporin	Met8787
CTX-M-166	3003650	CARD	100	12	CTX-M beta-lactamase	cephalosporin	Met8787
mlaD	3005042	CARD	100	1861	ATP-binding cassette (ABC) antibiotic efflux pump	oxazolidinone antibiotic; glycopeptide antibiotic	Met8787
mlaF	3005041	CARD	100	2662	ATP-binding cassette (ABC) antibiotic efflux pump	oxazolidinone antibiotic; glycopeptide antibiotic	Met8787
cprR	3005063	CARD; Resistomes & Variants	99.55 - 100.0	631	pmr phosphoethanolamine transferase	peptide antibiotic	Met8787
rsmA	3005069	CARD; Resistomes & Variants	83.61 - 100.0	1624	resistance-nodulation-cell division (RND) antibiotic efflux pump	fluoroquinolone antibiotic; diaminopyrimidine antibiotic; phenicol antibiotic	Met8787
Thermus thermophilus 23s rRNA conferring resistance to pleuromutilin antibiotics	3005083	CARD	100	37	23S rRNA with mutation conferring resistance to pleuromutilin antibiotics	pleuromutilin antibiotic	Met8787
CTX-M-150	3002007	CARD	100	36	CTX-M beta-lactamase	cephalosporin	Met8787
CTX-M-172	3005595	CARD	100	11	CTX-M beta-lactamase	cephalosporin	Met8787
CTX-M-173	3005596	CARD	100	18	CTX-M beta-lactamase	cephalosporin	Met8787
CTX-M-181	3005604	CARD	100	38	CTX-M beta-lactamase	cephalosporin	Met8787
CTX-M-183	3005606	CARD	100	21	CTX-M beta-lactamase	cephalosporin	Met8787
CTX-M-184	3005607	CARD	100	32	CTX-M beta-lactamase	cephalosporin	Met8787
CTX-M-186	3005609	CARD	100	13	CTX-M beta-lactamase	cephalosporin	Met8787
CTX-M-188	3005611	CARD	100	29	CTX-M beta-lactamase	cephalosporin	Met8787
CTX-M-189	3005612	CARD	100	12	CTX-M beta-lactamase	cephalosporin	Met8787
CTX-M-193	3005616	CARD	100	13	CTX-M beta-lactamase	cephalosporin	Met8787
CTX-M-194	3005617	CARD	100	14	CTX-M beta-lactamase	cephalosporin	Met8787
CTX-M-231	3005654	CARD	100	12	CTX-M beta-lactamase	cephalosporin	Met8787
Mycoplasmopsis fermentans 23S rRNA with mutation conferring resistance to macrolide antibiotics	3004177	CARD	100	90	23S rRNA with mutation conferring resistance to macrolide antibiotics	macrolide antibiotic	Met8787
MexG	3000806	CARD; Resistomes & Variants	97.3 - 100.0	536	resistance-nodulation-cell division (RND) antibiotic efflux pump	fluoroquinolone antibiotic; tetracycline antibiotic; disinfecting agents and antiseptics	Met8787
Escherichia coli ompF with mutation conferring resistance to beta-lactam antibiotics	3003390	CARD; Resistomes & Variants	98.62 - 100.0	3551	General Bacterial Porin with reduced permeability to beta-lactams	monobactam; carbapenem; cephalosporin; cephamycin; penam; penem	Met8787
MexL	3003710	CARD; Resistomes & Variants	99.06 - 100.0	755	resistance-nodulation-cell division (RND) antibiotic efflux pump	macrolide antibiotic; tetracycline antibiotic; disinfecting agents and antiseptics	Met8787
Pseudomonas aeruginosa gyrA and parC conferring resistance to fluoroquinolones	3003702	CARD	100	2261	fluoroquinolone resistant parC	fluoroquinolone antibiotic	Met8787
Staphylococcus aureus fusA with mutation conferring resistance to fusidic acid	3003735	CARD; Resistomes & Variants	99.71 - 100.0	1313	antibiotic resistant fusA	fusidane antibiotic	Met8787
Staphylococcus aureus fusE with mutation conferring resistance to fusidic acid	3003737	CARD	100	321	antibiotic resistant fusE	fusidane antibiotic	Met8787
Enterococcus faecalis cls with mutation conferring resistance to daptomycin	3003760	CARD; Resistomes & Variants	99.58 - 100.0	32	daptomycin resistant cls	peptide antibiotic	Met8787
Escherichia coli 16S rRNA (rrsH) mutation conferring resistance to spectinomycin	3003372	CARD	100	820	16s rRNA with mutation conferring resistance to aminoglycoside antibiotics	aminoglycoside antibiotic	Met8787
Chlamydomonas reinhardtii 16S rRNA (rrnS) mutation conferring resistance to streptomycin	3003978	CARD	100	325	16s rRNA with mutation conferring resistance to aminoglycoside antibiotics	aminoglycoside antibiotic	Met8787
Mycobacterium tuberculosis rpsA mutations conferring resistance to pyrazinamide	3004721	CARD	100	65	pyrazinamide resistant rpsA	pyrazine antibiotic	Met8787
Escherichia coli fabI mutations conferring resistance to isoniazid and triclosan	3004045	CARD; Resistomes & Variants	87.4 - 100.0	2480	antibiotic resistant fabI	disinfecting agents and antiseptics; isoniazid-like antibiotic	Met8787
Escherichia coli fabG mutations conferring resistance to triclosan	3004049	CARD	100	2000	antibiotic resistant fabG	disinfecting agents and antiseptics	Met8787
Escherichia coli mipA	3004127	CARD	100	2530	MipA-interacting Protein	fluoroquinolone antibiotic; aminoglycoside antibiotic	Met8787
Streptomyces ambofaciens 23S rRNA with mutation conferring resistance to macrolide antibiotics	3004171	CARD	100	161	23S rRNA with mutation conferring resistance to macrolide antibiotics	macrolide antibiotic	Met8787
Klebsiella pneumoniae mutant PhoQ conferring resistance to colistin	3007203	CARD; Resistomes & Variants	99.8 - 100.0	810	ATP-binding cassette (ABC) antibiotic efflux pump; pmr phosphoethanolamine transferase; transmembrane protein conferring colistin resistance	macrolide antibiotic; peptide antibiotic	Met8787
Klebsiella pneumoniae lamB with mutations conferring resistance to ceftazidime-avibactam	3007420	CARD	100	362	Sugar Porin (SP)	fluoroquinolone antibiotic; cephalosporin; tetracycline antibiotic	Met8787
Pseudomonas aeruginosa ampR with mutation conferring resistance to aztreonam	3007491	CARD	100	818	PDC beta-lactamase; ampC-type beta-lactamase	monobactam; carbapenem; cephalosporin; penam	Met8787
Bacillus subtilis rpsE mutations conferring resistance to spectinomycin	3007527	CARD	100	29	spectinomycin resistant rpsE	aminoglycoside antibiotic	Met8787
IreK	3007678	CARD	100	45	Serine/threonine kinases	cephalosporin	Met8787
MdtQ	3007682	CARD	100	350	Outer Membrane Porin (Opr)	monobactam; carbapenem; cephalosporin; cephamycin; penam; penem	Met8787
Cutibacterium acnes 16S rRNA mutation conferring resistance to tetracycline	3003499	Resistomes & Variants	99.87	235	16S rRNA with mutation conferring resistance to tetracycline derivatives	tetracycline antibiotic	Met8787
Escherichia coli 23S rRNA with mutation conferring resistance to erythromycin and telithromycin	3004131	Resistomes & Variants	97.9 - 99.45	84219	23S rRNA with mutation conferring resistance to macrolide antibiotics	macrolide antibiotic	Met8787
Clostridioides difficile 23S rRNA with mutation conferring resistance to erythromycin and clindamycin	3004654	Resistomes & Variants	99.03	90	23S rRNA with mutation conferring resistance to macrolide antibiotics	macrolide antibiotic; lincosamide antibiotic	Met8787
Escherichia coli 23S rRNA with mutation conferring resistance to oxazolidinone antibiotics	3004173	Resistomes & Variants	98.9 - 99.59	11839	23S rRNA with mutation conferring resistance to oxazolidinone antibiotics	oxazolidinone antibiotic	Met8787
Escherichia coli 16S rRNA (rrsB) mutation conferring resistance to paromomycin	3003403	Resistomes & Variants	99.55	410	16s rRNA with mutation conferring resistance to aminoglycoside antibiotics	aminoglycoside antibiotic	Met8787
Neisseria gonorrhoeae 23S rRNA with mutation conferring resistance to azithromycin	3004836	Resistomes & Variants	99.59	1498	23S rRNA with mutation conferring resistance to macrolide antibiotics	macrolide antibiotic	Met8787
Mycobacterium tuberculosis 16S rRNA mutation conferring resistance to viomycin	3003437	Resistomes & Variants	99.87	82	16s rRNA with mutation conferring resistance to peptide antibiotics	peptide antibiotic	Met8787
Mycobacterium intracellulare 23S rRNA with mutation conferring resistance to clarithromycin	3004166	Resistomes & Variants	99.87	42	23S rRNA with mutation conferring resistance to macrolide antibiotics	macrolide antibiotic	Met8787
AAC(6')-Ib9	3002580	Resistomes & Variants	86.12 - 100.0	184	AAC(6')	aminoglycoside antibiotic	Met8787
dfrA1	3002854	Resistomes & Variants	98.72 - 99.36	405	trimethoprim resistant dihydrofolate reductase dfr	diaminopyrimidine antibiotic	Met8787
Mrx	3003839	Resistomes & Variants	86.49 - 100.0	97841	macrolide phosphotransferase (MPH)	macrolide antibiotic	Met8787
AAC(6')-Ib10	3002581	Resistomes & Variants	88.0 - 100.0	42043	AAC(6')	aminoglycoside antibiotic	Met8787
sul1	3000410	Resistomes & Variants	93.91 - 100.0	72337	sulfonamide resistant sul	sulfonamide antibiotic	Met8787
APH(3')-Ia	3002641	Resistomes & Variants	97.42 - 100.0	3341	APH(3')	aminoglycoside antibiotic	Met8787
aadA2	3002602	Resistomes & Variants	97.27 - 100.0	580	ANT(3'')	aminoglycoside antibiotic	Met8787
qacE	3005009	Resistomes & Variants	96.36 - 99.09	12	major facilitator superfamily (MFS) antibiotic efflux pump	disinfecting agents and antiseptics	Met8787
mphE	3003741	Resistomes & Variants	96.38 - 100.0	306	macrolide phosphotransferase (MPH)	macrolide antibiotic	Met8787
ANT(3'')-IIa	3004089	Resistomes & Variants	87.99 - 100.0	5542	ANT(3'')	aminoglycoside antibiotic	Met8787
aadA	3002601	Resistomes & Variants	99.19 - 99.59	79	ANT(3'')	aminoglycoside antibiotic	Met8787
qacJ	3007014	Resistomes & Variants	37.25 - 72.34	15055	small multidrug resistance (SMR) antibiotic efflux pump	disinfecting agents and antiseptics	Met8787
vanW gene in vanG cluster	3002965	Resistomes & Variants	31.58 - 38.81	930	vanW; glycopeptide resistance gene cluster	glycopeptide antibiotic	Met8787
Staphylococcus aureus mupA conferring resistance to mupirocin	3000521	Resistomes & Variants	98.44 - 99.61	2361	antibiotic-resistant isoleucyl-tRNA synthetase (ileS)	mupirocin-like antibiotic	Met8787
ErmC	3000250	Resistomes & Variants	93.03 - 99.59	9680	Erm 23S ribosomal RNA methyltransferase	macrolide antibiotic; lincosamide antibiotic; streptogramin antibiotic; streptogramin A antibiotic; streptogramin B antibiotic	Met8787
23S rRNA (adenine(2058)-N(6))-methyltransferase Erm(A)	3005099	Resistomes & Variants	97.1 - 99.59	69	Erm 23S ribosomal RNA methyltransferase	macrolide antibiotic; lincosamide antibiotic; streptogramin antibiotic	Met8787
ErmX	3000596	Resistomes & Variants	84.51 - 90.14	105	Erm 23S ribosomal RNA methyltransferase	macrolide antibiotic; lincosamide antibiotic; streptogramin antibiotic; streptogramin A antibiotic; streptogramin B antibiotic	Met8787
kdpE	3003841	Resistomes & Variants	90.18 - 100.0	12993	kdpDE	aminoglycoside antibiotic	Met8787
PmrF	3003578	Resistomes & Variants	86.67 - 100.0	4037	pmr phosphoethanolamine transferase	peptide antibiotic	Met8787
vanT gene in vanG cluster	3002972	Resistomes & Variants	31.52 - 36.39	1348	glycopeptide resistance gene cluster; vanT	glycopeptide antibiotic	Met8787
marA	3000263	Resistomes & Variants	91.13 - 100.0	962	resistance-nodulation-cell division (RND) antibiotic efflux pump; General Bacterial Porin with reduced permeability to beta-lactams	fluoroquinolone antibiotic; monobactam; carbapenem; cephalosporin; glycylcycline; cephamycin; penam; tetracycline antibiotic; rifamycin antibiotic; phenicol antibiotic; penem; disinfecting agents and antiseptics	Met8787
H-NS	3000676	Resistomes & Variants	93.38 - 100.0	1954	major facilitator superfamily (MFS) antibiotic efflux pump; resistance-nodulation-cell division (RND) antibiotic efflux pump	macrolide antibiotic; fluoroquinolone antibiotic; cephalosporin; cephamycin; penam; tetracycline antibiotic	Met8787
vanG	3002909	Resistomes & Variants	37.12 - 39.09	4552	glycopeptide resistance gene cluster; Van ligase	glycopeptide antibiotic	Met8787
emrR	3000516	Resistomes & Variants	92.0 - 100.0	1511	major facilitator superfamily (MFS) antibiotic efflux pump	fluoroquinolone antibiotic	Met8787
msbA	3003950	Resistomes & Variants	92.1 - 100.0	6159	ATP-binding cassette (ABC) antibiotic efflux pump	nitroimidazole antibiotic	Met8787
Klebsiella pneumoniae KpnF	3004583	Resistomes & Variants	68.81 - 100.0	836	small multidrug resistance (SMR) antibiotic efflux pump	macrolide antibiotic; aminoglycoside antibiotic; cephalosporin; tetracycline antibiotic; peptide antibiotic; rifamycin antibiotic; disinfecting agents and antiseptics	Met8787
BLMT	3005036	Resistomes & Variants	100	6699	Bleomycin resistant protein	glycopeptide antibiotic	Met8787
AAC(6')-Ib-cr6	3005116	Resistomes & Variants	98.49 - 98.99	8123	AAC(6'); AAC(6')-Ib-cr	fluoroquinolone antibiotic; aminoglycoside antibiotic	Met8787
APH(3'')-Ib	3002639	Resistomes & Variants	95.65 - 99.63	2955	APH(3'')	aminoglycoside antibiotic	Met8787
leuO	3003843	Resistomes & Variants	83.44 - 100.0	4570	major facilitator superfamily (MFS) antibiotic efflux pump	nucleoside antibiotic; disinfecting agents and antiseptics	Met8787
vanY gene in vanM cluster	3002961	Resistomes & Variants	39.32 - 40.4	192	vanY; glycopeptide resistance gene cluster	glycopeptide antibiotic	Met8787
AAC(3)-Ia	3002528	Resistomes & Variants	99.35	15	AAC(3)	aminoglycoside antibiotic	Met8787
bacA	3002986	Resistomes & Variants	95.24 - 100.0	2817	undecaprenyl pyrophosphate related proteins	peptide antibiotic	Met8787
dfrA17	3002860	Resistomes & Variants	96.82 - 100.0	44347	trimethoprim resistant dihydrofolate reductase dfr	diaminopyrimidine antibiotic	Met8787
Klebsiella pneumoniae KpnH	3004597	Resistomes & Variants	69.23 - 100.0	4873	major facilitator superfamily (MFS) antibiotic efflux pump	macrolide antibiotic; fluoroquinolone antibiotic; aminoglycoside antibiotic; carbapenem; cephalosporin; penam; peptide antibiotic; penem	Met8787
ramA	3000823	Resistomes & Variants	94.35 - 96.69	58	resistance-nodulation-cell division (RND) antibiotic efflux pump; General Bacterial Porin with reduced permeability to beta-lactams	fluoroquinolone antibiotic; monobactam; carbapenem; cephalosporin; glycylcycline; cephamycin; penam; tetracycline antibiotic; rifamycin antibiotic; phenicol antibiotic; penem; disinfecting agents and antiseptics	Met8787
OXA-1	3001396	Resistomes & Variants	99.64 - 100.0	3402	OXA beta-lactamase; OXA-1-like beta-lactamase	cephalosporin; penam	Met8787
mdtM	3001214	Resistomes & Variants	93.53 - 98.29	10266	major facilitator superfamily (MFS) antibiotic efflux pump	fluoroquinolone antibiotic; lincosamide antibiotic; nucleoside antibiotic; phenicol antibiotic; disinfecting agents and antiseptics	Met8787
Escherichia coli emrE	3004039	Resistomes & Variants	97.27 - 100.0	5158	small multidrug resistance (SMR) antibiotic efflux pump	macrolide antibiotic	Met8787
AcrS	3000656	Resistomes & Variants	94.09 - 99.55	2070	resistance-nodulation-cell division (RND) antibiotic efflux pump	fluoroquinolone antibiotic; cephalosporin; glycylcycline; cephamycin; penam; tetracycline antibiotic; rifamycin antibiotic; phenicol antibiotic; disinfecting agents and antiseptics	Met8787
eptA	3003576	Resistomes & Variants	95.98 - 99.82	13102	pmr phosphoethanolamine transferase	peptide antibiotic	Met8787
evgA	3000832	Resistomes & Variants	97.55 - 100.0	1685	major facilitator superfamily (MFS) antibiotic efflux pump; resistance-nodulation-cell division (RND) antibiotic efflux pump	macrolide antibiotic; fluoroquinolone antibiotic; penam; tetracycline antibiotic	Met8787
cpxA	3000830	Resistomes & Variants	96.94 - 100.0	3854	resistance-nodulation-cell division (RND) antibiotic efflux pump	aminoglycoside antibiotic; aminocoumarin antibiotic	Met8787
gadX	3000508	Resistomes & Variants	92.34 - 99.27	7408	resistance-nodulation-cell division (RND) antibiotic efflux pump	macrolide antibiotic; fluoroquinolone antibiotic; penam	Met8787
TEM-206	3001383	Resistomes & Variants	100	5353	TEM beta-lactamase	monobactam; cephalosporin; penam; penem	Met8787
catA1	3002683	Resistomes & Variants	100	1029	chloramphenicol acetyltransferase (CAT)	phenicol antibiotic	Met8787
AAC(3)-IVa	3002539	Resistomes & Variants	100	7329	AAC(3)	aminoglycoside antibiotic	Met8787
EC-5	3006880	Resistomes & Variants	97.88 - 100.0	6441	EC beta-lactamase	cephalosporin	Met8787
FosA6	3004111	Resistomes & Variants	95.68 - 99.28	616	fosfomycin thiol transferase	phosphonic acid antibiotic	Met8787
AAC(3)-IIc	3002535	Resistomes & Variants	83.47 - 95.9	2511	AAC(3)	aminoglycoside antibiotic	Met8787
APH(6)-Id	3002660	Resistomes & Variants	98.53 - 100.0	10787	APH(6)	aminoglycoside antibiotic	Met8787
dfrA7	3002862	Resistomes & Variants	99.36	13	trimethoprim resistant dihydrofolate reductase dfr	diaminopyrimidine antibiotic	Met8787
ErmB	3000375	Resistomes & Variants	87.31 - 98.64	34	Erm 23S ribosomal RNA methyltransferase	macrolide antibiotic; lincosamide antibiotic; streptogramin antibiotic; streptogramin A antibiotic; streptogramin B antibiotic	Met8787
dfrA19	3003015	Resistomes & Variants	97.37	4198	trimethoprim resistant dihydrofolate reductase dfr	diaminopyrimidine antibiotic	Met8787
qacG	3007015	Resistomes & Variants	42.27 - 43.48	52	small multidrug resistance (SMR) antibiotic efflux pump	disinfecting agents and antiseptics	Met8787
tet(C)	3000167	Resistomes & Variants	76.37 - 99.24	18271	major facilitator superfamily (MFS) antibiotic efflux pump	tetracycline antibiotic	Met8787
AAC(3)-IIe	3004621	Resistomes & Variants	98.95	1259	AAC(3)	aminoglycoside antibiotic	Met8787
CTX-M-180	3005603	Resistomes & Variants	99.66	24	CTX-M beta-lactamase	cephalosporin	Met8787
aadA22	3002619	Resistomes & Variants	99.23	3173	ANT(3'')	aminoglycoside antibiotic	Met8787
qacL	3005098	Resistomes & Variants	92.59 - 92.93	580	small multidrug resistance (SMR) antibiotic efflux pump	disinfecting agents and antiseptics	Met8787
LptD	3005059	Resistomes & Variants	91.43 - 100.0	5841	ATP-binding cassette (ABC) antibiotic efflux pump	carbapenem; peptide antibiotic; aminocoumarin antibiotic; rifamycin antibiotic	Met8787
ANT(2'')-Ia	3000230	Resistomes & Variants	97.18 - 100.0	433	ANT(2'')	aminoglycoside antibiotic	Met8787
Klebsiella pneumoniae OmpK37	3004122	Resistomes & Variants	93.23 - 99.47	963	General Bacterial Porin with reduced permeability to beta-lactams	monobactam; carbapenem; cephalosporin; cephamycin; penam; penem	Met8787
OmpA	3005044	Resistomes & Variants	95.72 - 99.73	3299	General Bacterial Porin with reduced permeability to peptide antibiotics	peptide antibiotic	Met8787
AAC(6')-Ib-cr5	3005115	Resistomes & Variants	100	222	AAC(6'); AAC(6')-Ib-cr	fluoroquinolone antibiotic; aminoglycoside antibiotic	Met8787
fosA5	3003209	Resistomes & Variants	86.03 - 98.54	42	fosfomycin thiol transferase	fluoroquinolone antibiotic; aminoglycoside antibiotic; phosphonic acid antibiotic	Met8787
SHV-108	3001157	Resistomes & Variants	100	55	SHV beta-lactamase	carbapenem; cephalosporin; penam	Met8787
oqxA	3003922	Resistomes & Variants	96.93 - 100.0	294	resistance-nodulation-cell division (RND) antibiotic efflux pump	fluoroquinolone antibiotic; glycylcycline; tetracycline antibiotic; diaminopyrimidine antibiotic; nitrofuran antibiotic	Met8787
SHV-1	3001059	Resistomes & Variants	99.65	163	SHV beta-lactamase	carbapenem; cephalosporin; penam	Met8787
CrcB	3005049	Resistomes & Variants	99.27	174	multidrug and toxic compound extrusion (MATE) transporter	aminoglycoside antibiotic	Met8787
Klebsiella pneumoniae KpnG	3004588	Resistomes & Variants	98.97 - 99.74	370	major facilitator superfamily (MFS) antibiotic efflux pump	macrolide antibiotic; fluoroquinolone antibiotic; aminoglycoside antibiotic; carbapenem; cephalosporin; penam; peptide antibiotic; penem	Met8787
AAC(6')-Ib-cr3	3005112	Resistomes & Variants	79.4 - 100.0	5708	AAC(6'); AAC(6')-Ib-cr	fluoroquinolone antibiotic; aminoglycoside antibiotic	Met8787
TEM-244	3007453	Resistomes & Variants	97.71	42611	TEM beta-lactamase	monobactam; cephalosporin; penam; penem	Met8787
SHV-11	3001070	Resistomes & Variants	100	10	SHV beta-lactamase	carbapenem; cephalosporin; penam	Met8787
dfrA14	3002859	Resistomes & Variants	97.33 - 99.36	26225	trimethoprim resistant dihydrofolate reductase dfr	diaminopyrimidine antibiotic	Met8787
CTX-M-236	3005659	Resistomes & Variants	99.66 - 100.0	15	CTX-M beta-lactamase	cephalosporin	Met8787
SHV-28	3001086	Resistomes & Variants	100	38	SHV beta-lactamase	carbapenem; cephalosporin; penam	Met8787
Acinetobacter baumannii AbaQ	3004574	Resistomes & Variants	71.73 - 73.05	212	major facilitator superfamily (MFS) antibiotic efflux pump	fluoroquinolone antibiotic	Met8787
catB3	3002676	Resistomes & Variants	99.05 - 100.0	3384	chloramphenicol acetyltransferase (CAT)	phenicol antibiotic	Met8787
mecA	3000617	Resistomes & Variants	99.55 - 99.7	1274	methicillin resistant PBP2	penam	Met8787
APH(3')-IIIa	3002647	Resistomes & Variants	98.86 - 100.0	50	APH(3')	aminoglycoside antibiotic	Met8787
Enterococcus faecalis chloramphenicol acetyltransferase	3004458	Resistomes & Variants	96.28 - 100.0	5454	chloramphenicol acetyltransferase (CAT)	phenicol antibiotic	Met8787
sdiA	3000826	Resistomes & Variants	95.83 - 98.75	199	resistance-nodulation-cell division (RND) antibiotic efflux pump	fluoroquinolone antibiotic; cephalosporin; glycylcycline; penam; tetracycline antibiotic; rifamycin antibiotic; phenicol antibiotic; disinfecting agents and antiseptics	Met8787
MdtK	3001327	Resistomes & Variants	99.16 - 99.58	2343	multidrug and toxic compound extrusion (MATE) transporter	fluoroquinolone antibiotic	Met8787
AAC(6')-Iy	3002569	Resistomes & Variants	96.55	531	AAC(6')	aminoglycoside antibiotic	Met8787
norC	3007010	Resistomes & Variants	59.09 - 98.92	1263	major facilitator superfamily (MFS) antibiotic efflux pump	fluoroquinolone antibiotic; disinfecting agents and antiseptics	Met8787
msrA	3000251	Resistomes & Variants	98.15 - 98.57	449	msr-type ABC-F protein	macrolide antibiotic; streptogramin antibiotic; streptogramin B antibiotic	Met8787
QnrS2	3002791	Resistomes & Variants	100	206	quinolone resistance protein (qnr)	fluoroquinolone antibiotic	Met8787
PC1 beta-lactamase (blaZ)	3000621	Resistomes & Variants	93.95 - 98.93	377	BlaZ beta-lactamase	penam	Met8787
FosI	3007370	Resistomes & Variants	43.93	1160	fosfomycin thiol transferase	phosphonic acid antibiotic	Met8787
vanR gene in vanA cluster	3002919	Resistomes & Variants	99.13	10	glycopeptide resistance gene cluster; vanR	glycopeptide antibiotic	Met8787
aadA10	3004692	Resistomes & Variants	99.63	7502	ANT(3'')	aminoglycoside antibiotic	Met8787
catA4	3004657	Resistomes & Variants	97.24	552	chloramphenicol acetyltransferase (CAT)	phenicol antibiotic	Met8787
sepA	3007012	Resistomes & Variants	69.03 - 70.97	249	small multidrug resistance (SMR) antibiotic efflux pump	disinfecting agents and antiseptics	Met8787
sdrM	3007013	Resistomes & Variants	65.76 - 99.51	821	major facilitator superfamily (MFS) antibiotic efflux pump	fluoroquinolone antibiotic; disinfecting agents and antiseptics	Met8787
norA	3000391	Resistomes & Variants	98.71 - 99.74	371	major facilitator superfamily (MFS) antibiotic efflux pump	fluoroquinolone antibiotic; disinfecting agents and antiseptics	Met8787
FosBx1	3007372	Resistomes & Variants	60.58	128	fosfomycin thiol transferase	phosphonic acid antibiotic	Met8787
ANT(4')-Ia	3002623	Resistomes & Variants	98.81 - 99.6	2046	ANT(4')	aminoglycoside antibiotic	Met8787
AAC(6')-Ie-APH(2'')-Ia bifunctional protein	3002597	Resistomes & Variants	98.44 - 100.0	2688	aminoglycoside bifunctional resistance protein	aminoglycoside antibiotic	Met8787
lnuA	3002835	Resistomes & Variants	92.55 - 97.52	530	lincosamide nucleotidyltransferase (LNU)	lincosamide antibiotic	Met8787
YajC	3005040	Resistomes & Variants	99.11 - 100.0	269	resistance-nodulation-cell division (RND) antibiotic efflux pump	fluoroquinolone antibiotic; cephalosporin; glycylcycline; penam; tetracycline antibiotic; oxazolidinone antibiotic; glycopeptide antibiotic; rifamycin antibiotic; phenicol antibiotic; disinfecting agents and antiseptics	Met8787
Pseudomonas aeruginosa catB7	3002679	Resistomes & Variants	96.23 - 99.53	1534	chloramphenicol acetyltransferase (CAT)	phenicol antibiotic	Met8787
MexC	3000800	Resistomes & Variants	96.05 - 100.0	986	resistance-nodulation-cell division (RND) antibiotic efflux pump	macrolide antibiotic; fluoroquinolone antibiotic; aminoglycoside antibiotic; cephalosporin; penam; tetracycline antibiotic; aminocoumarin antibiotic; diaminopyrimidine antibiotic; phenicol antibiotic	Met8787
MexA	3000377	Resistomes & Variants	97.13 - 100.0	1155	resistance-nodulation-cell division (RND) antibiotic efflux pump	macrolide antibiotic; fluoroquinolone antibiotic; monobactam; carbapenem; cephalosporin; cephamycin; penam; tetracycline antibiotic; peptide antibiotic; aminocoumarin antibiotic; diaminopyrimidine antibiotic; sulfonamide antibiotic; phenicol antibiotic; penem	Met8787
ANT(6)-Ia	3002626	Resistomes & Variants	83.97 - 100.0	60	ANT(6)	aminoglycoside antibiotic	Met8787
SAT-4	3002897	Resistomes & Variants	97.97 - 98.89	482	streptothricin acetyltransferase (SAT)	nucleoside antibiotic	Met8787
mexP	3003698	Resistomes & Variants	97.92 - 99.74	280	resistance-nodulation-cell division (RND) antibiotic efflux pump	macrolide antibiotic; carbapenem; tetracycline antibiotic; diaminopyrimidine antibiotic; phenicol antibiotic; disinfecting agents and antiseptics	Met8787
arnA	3002985	Resistomes & Variants	98.63 - 99.7	3666	pmr phosphoethanolamine transferase	peptide antibiotic	Met8787
OXA-486	3003643	Resistomes & Variants	100	992	OXA beta-lactamase; OXA-50-like beta-lactamase	penam	Met8787
Pseudomonas aeruginosa emrE	3004038	Resistomes & Variants	99.09 - 100.0	2479	small multidrug resistance (SMR) antibiotic efflux pump	aminoglycoside antibiotic	Met8787
FosA	3000149	Resistomes & Variants	98.52 - 100.0	309	fosfomycin thiol transferase	phosphonic acid antibiotic	Met8787
Pseudomonas aeruginosa soxR	3004107	Resistomes & Variants	97.44 - 100.0	379	ATP-binding cassette (ABC) antibiotic efflux pump; major facilitator superfamily (MFS) antibiotic efflux pump; resistance-nodulation-cell division (RND) antibiotic efflux pump	fluoroquinolone antibiotic; cephalosporin; glycylcycline; penam; tetracycline antibiotic; rifamycin antibiotic; phenicol antibiotic; disinfecting agents and antiseptics	Met8787
APH(3')-IIb	3002645	Resistomes & Variants	98.13 - 99.25	865	APH(3')	aminoglycoside antibiotic	Met8787
bcr-1	3003801	Resistomes & Variants	75.95 - 100.0	2212	major facilitator superfamily (MFS) antibiotic efflux pump	bicyclomycin-like antibiotic	Met8787
TriA	3003679	Resistomes & Variants	98.43 - 100.0	1329	resistance-nodulation-cell division (RND) antibiotic efflux pump	disinfecting agents and antiseptics	Met8787
TriB	3003680	Resistomes & Variants	96.07 - 100.0	907	resistance-nodulation-cell division (RND) antibiotic efflux pump	disinfecting agents and antiseptics	Met8787
ParS	3005067	Resistomes & Variants	98.83 - 99.77	987	resistance-nodulation-cell division (RND) antibiotic efflux pump; Outer Membrane Porin (Opr)	macrolide antibiotic; fluoroquinolone antibiotic; monobactam; aminoglycoside antibiotic; carbapenem; cephalosporin; cephamycin; penam; tetracycline antibiotic; phenicol antibiotic; penem; disinfecting agents and antiseptics	Met8787
ParR	3005068	Resistomes & Variants	98.72 - 100.0	574	resistance-nodulation-cell division (RND) antibiotic efflux pump; Outer Membrane Porin (Opr)	macrolide antibiotic; fluoroquinolone antibiotic; monobactam; aminoglycoside antibiotic; carbapenem; cephalosporin; cephamycin; penam; tetracycline antibiotic; phenicol antibiotic; penem; disinfecting agents and antiseptics	Met8787
Pseudomonas aeruginosa CpxR	3004054	Resistomes & Variants	99.56 - 100.0	816	resistance-nodulation-cell division (RND) antibiotic efflux pump	macrolide antibiotic; fluoroquinolone antibiotic; monobactam; aminoglycoside antibiotic; carbapenem; cephalosporin; cephamycin; penam; tetracycline antibiotic; peptide antibiotic; aminocoumarin antibiotic; diaminopyrimidine antibiotic; sulfonamide antibiotic; phenicol antibiotic; penem	Met8787
PmpM	3004077	Resistomes & Variants	98.74 - 100.0	1155	multidrug and toxic compound extrusion (MATE) transporter	fluoroquinolone antibiotic; aminoglycoside antibiotic; disinfecting agents and antiseptics	Met8787
OpmB	3004072	Resistomes & Variants	96.99 - 99.8	1397	resistance-nodulation-cell division (RND) antibiotic efflux pump	macrolide antibiotic; monobactam; tetracycline antibiotic; aminocoumarin antibiotic	Met8787
OpmD	3000809	Resistomes & Variants	99.18 - 100.0	2090	resistance-nodulation-cell division (RND) antibiotic efflux pump	fluoroquinolone antibiotic; tetracycline antibiotic; disinfecting agents and antiseptics	Met8787
PDC-97	3006850	Resistomes & Variants	99.24	127	PDC beta-lactamase	monobactam; carbapenem; cephalosporin	Met8787
ArmR	3004056	Resistomes & Variants	98.11 - 100.0	170	resistance-nodulation-cell division (RND) antibiotic efflux pump	macrolide antibiotic; fluoroquinolone antibiotic; monobactam; carbapenem; cephalosporin; cephamycin; penam; tetracycline antibiotic; peptide antibiotic; aminocoumarin antibiotic; diaminopyrimidine antibiotic; sulfonamide antibiotic; phenicol antibiotic; penem	Met8787
vanH gene in vanB cluster	3002943	Resistomes & Variants	41.99	904	vanH; glycopeptide resistance gene cluster	glycopeptide antibiotic	Met8787
AAC(3)-IIb	3002534	Resistomes & Variants	74.91	272	AAC(3)	aminoglycoside antibiotic	Met8787
OXA-50	3001796	Resistomes & Variants	97.06 - 99.11	196	OXA beta-lactamase; OXA-50-like beta-lactamase	cephalosporin; penam	Met8787
FosA8	3007371	Resistomes & Variants	53.47	155	fosfomycin thiol transferase	phosphonic acid antibiotic	Met8787
PDC-374	3006745	Resistomes & Variants	100	1157	PDC beta-lactamase	monobactam; carbapenem; cephalosporin	Met8787
cmlA5	3002695	Resistomes & Variants	99.75 - 100.0	1313	major facilitator superfamily (MFS) antibiotic efflux pump	phenicol antibiotic	Met8787
smeR	3003066	Resistomes & Variants	94.74 - 95.63	64	resistance-nodulation-cell division (RND) antibiotic efflux pump	aminoglycoside antibiotic; cephalosporin; cephamycin; penam	Met8787
dfrE	3002875	Resistomes & Variants	97.56 - 98.17	12	trimethoprim resistant dihydrofolate reductase dfr	diaminopyrimidine antibiotic	Met8787
vanH gene in vanA cluster	3002942	Resistomes & Variants	100	18	vanH; glycopeptide resistance gene cluster	glycopeptide antibiotic	Met8787
mgrA	3000815	Resistomes & Variants	100	146	ATP-binding cassette (ABC) antibiotic efflux pump; major facilitator superfamily (MFS) antibiotic efflux pump	fluoroquinolone antibiotic; cephalosporin; penam; tetracycline antibiotic; peptide antibiotic; disinfecting agents and antiseptics	Met8787
mepA	3000026	Resistomes & Variants	100	26	multidrug and toxic compound extrusion (MATE) transporter	glycylcycline; tetracycline antibiotic	Met8787
mecR1	3000215	Resistomes & Variants	97.44 - 100.0	470	methicillin resistant PBP2	penam	Met8787
OXA-4	3001399	Resistomes & Variants	99.28	664	OXA beta-lactamase; OXA-1-like beta-lactamase	cephalosporin; penam	Met8787
qacA	3003046	Resistomes & Variants	99.81	2005	major facilitator superfamily (MFS) antibiotic efflux pump	fluoroquinolone antibiotic	Met8787
tet(W)	3000194	Resistomes & Variants	97.92	32	tetracycline-resistant ribosomal protection protein	tetracycline antibiotic	Met8787
Mycobacterium avium gyrA with mutation conferring resistance to Fluoroquinolone	3007473	Resistomes & Variants	70.21 - 73.7	104	fluoroquinolone resistant gyrA	fluoroquinolone antibiotic	Met8787
Mycobacterium tuberculosis rpsL mutations conferring resistance to Streptomycin	3003395	Resistomes & Variants	83.74 - 91.06	160	antibiotic-resistant rpsL	aminoglycoside antibiotic	Met8787
Escherichia coli GlpT with mutation conferring resistance to fosfomycin	3003889	Resistomes & Variants	89.98 - 99.78	5250	antibiotic-resistant GlpT	phosphonic acid antibiotic	Met8787
Bacillus subtilis rpoB mutants conferring resistance to rifampin	3007073	Resistomes & Variants	98.24 - 99.92	178	rifamycin-resistant beta-subunit of RNA polymerase (rpoB)	rifamycin antibiotic	Met8787
Salmonella serovars gyrB conferring resistance to fluoroquinolones	3003307	Resistomes & Variants	83.08 - 99.88	1386	fluoroquinolone resistant gyrB	fluoroquinolone antibiotic	Met8787
Escherichia coli nfsA mutations conferring resistance to nitrofurantoin	3003751	Resistomes & Variants	85.83 - 99.58	2222	antibiotic resistant nfsA	nitrofuran antibiotic	Met8787
Mycobacterium tuberculosis thyA with mutation conferring resistance to para-aminosalicylic acid	3004153	Resistomes & Variants	99.24	233	aminosalicylate resistant thymidylate synthase	salicylic acid antibiotic	Met8787
Mycobacterium tuberculosis rpoB mutants conferring resistance to rifampicin	3003283	Resistomes & Variants	98.55 - 99.07	130	rifamycin-resistant beta-subunit of RNA polymerase (rpoB)	rifamycin antibiotic	Met8787
Staphylococcus aureus gyrB conferring resistance to aminocoumarin	3003301	Resistomes & Variants	92.38 - 99.38	1135	aminocoumarin resistant gyrB	aminocoumarin antibiotic	Met8787
Staphylococcus aureus parE conferring resistance to fluoroquinolones	3003315	Resistomes & Variants	91.42 - 99.55	1136	fluoroquinolone resistant parE	fluoroquinolone antibiotic	Met8787
Staphylococcus aureus gyrA conferring resistance to fluoroquinolones	3003296	Resistomes & Variants	87.79 - 99.77	1557	fluoroquinolone resistant gyrA	fluoroquinolone antibiotic	Met8787
Staphylococcus aureus GlpT with mutation conferring resistance to fosfomycin	3003901	Resistomes & Variants	86.64	614	antibiotic-resistant GlpT	phosphonic acid antibiotic	Met8787
basR	3003582	Resistomes & Variants	98.64 - 99.55	1052	pmr phosphoethanolamine transferase	peptide antibiotic	Met8787
Staphylococcus aureus murA with mutation conferring resistance to fosfomycin	3003776	Resistomes & Variants	99.05 - 100.0	287	antibiotic-resistant murA transferase	phosphonic acid antibiotic	Met8787
Staphylococcus aureus UhpT with mutation conferring resistance to fosfomycin	3003902	Resistomes & Variants	99.78	33	antibiotic-resistant UhpT	phosphonic acid antibiotic	Met8787
Staphylococcus aureus ileS with mutation conferring resistance to mupirocin	3003729	Resistomes & Variants	99.24 - 99.78	507	antibiotic-resistant isoleucyl-tRNA synthetase (ileS)	mupirocin-like antibiotic	Met8787
Staphylococcus aureus rpoB mutants conferring resistance to rifampicin	3003285	Resistomes & Variants	99.49 - 99.83	1374	rifamycin-resistant beta-subunit of RNA polymerase (rpoB)	rifamycin antibiotic	Met8787
Escherichia coli soxS with mutation conferring antibiotic resistance	3003511	Resistomes & Variants	89.72 - 100.0	1304	ATP-binding cassette (ABC) antibiotic efflux pump; major facilitator superfamily (MFS) antibiotic efflux pump; resistance-nodulation-cell division (RND) antibiotic efflux pump; General Bacterial Porin with reduced permeability to beta-lactams	fluoroquinolone antibiotic; monobactam; carbapenem; cephalosporin; glycylcycline; cephamycin; penam; tetracycline antibiotic; rifamycin antibiotic; phenicol antibiotic; penem; disinfecting agents and antiseptics	Met8787
Escherichia coli acrR with mutation conferring multidrug antibiotic resistance	3003807	Resistomes & Variants	90.28 - 100.0	3529	resistance-nodulation-cell division (RND) antibiotic efflux pump	fluoroquinolone antibiotic; cephalosporin; glycylcycline; penam; tetracycline antibiotic; rifamycin antibiotic; phenicol antibiotic; disinfecting agents and antiseptics	Met8787
baeR	3000828	Resistomes & Variants	91.63 - 100.0	2185	resistance-nodulation-cell division (RND) antibiotic efflux pump	aminoglycoside antibiotic; aminocoumarin antibiotic	Met8787
Escherichia coli soxR with mutation conferring antibiotic resistance	3003381	Resistomes & Variants	96.05 - 100.0	2015	ATP-binding cassette (ABC) antibiotic efflux pump; major facilitator superfamily (MFS) antibiotic efflux pump; resistance-nodulation-cell division (RND) antibiotic efflux pump	fluoroquinolone antibiotic; cephalosporin; glycylcycline; penam; tetracycline antibiotic; rifamycin antibiotic; phenicol antibiotic; disinfecting agents and antiseptics	Met8787
Escherichia coli marR mutant conferring antibiotic resistance	3003378	Resistomes & Variants	83.33 - 99.31	2311	resistance-nodulation-cell division (RND) antibiotic efflux pump	fluoroquinolone antibiotic; cephalosporin; glycylcycline; penam; tetracycline antibiotic; rifamycin antibiotic; phenicol antibiotic; disinfecting agents and antiseptics	Met8787
tetR	3003479	Resistomes & Variants	100	365	major facilitator superfamily (MFS) antibiotic efflux pump	tetracycline antibiotic	Met8787
MexZ	3003709	Resistomes & Variants	95.24 - 100.0	653	resistance-nodulation-cell division (RND) antibiotic efflux pump	macrolide antibiotic; fluoroquinolone antibiotic; aminoglycoside antibiotic; carbapenem; cephalosporin; cephamycin; penam; tetracycline antibiotic; phenicol antibiotic; disinfecting agents and antiseptics	Met8787
Type A NfxB	3004059	Resistomes & Variants	86.56 - 100.0	5767	resistance-nodulation-cell division (RND) antibiotic efflux pump	macrolide antibiotic; fluoroquinolone antibiotic; cephalosporin; penam; tetracycline antibiotic; aminocoumarin antibiotic; diaminopyrimidine antibiotic; phenicol antibiotic	Met8787
nalD	3000819	Resistomes & Variants	97.64 - 100.0	1242	resistance-nodulation-cell division (RND) antibiotic efflux pump	macrolide antibiotic; fluoroquinolone antibiotic; monobactam; carbapenem; cephalosporin; cephamycin; penam; tetracycline antibiotic; peptide antibiotic; aminocoumarin antibiotic; diaminopyrimidine antibiotic; sulfonamide antibiotic; phenicol antibiotic; penem	Met8787
nalC	3000818	Resistomes & Variants	97.18 - 99.53	767	resistance-nodulation-cell division (RND) antibiotic efflux pump	macrolide antibiotic; fluoroquinolone antibiotic; monobactam; carbapenem; cephalosporin; cephamycin; penam; tetracycline antibiotic; peptide antibiotic; aminocoumarin antibiotic; diaminopyrimidine antibiotic; sulfonamide antibiotic; phenicol antibiotic; penem	Met8787
MexS	3000813	Resistomes & Variants	98.82 - 100.0	1097	resistance-nodulation-cell division (RND) antibiotic efflux pump	fluoroquinolone antibiotic; diaminopyrimidine antibiotic; phenicol antibiotic	Met8787
mexR	3000506	Resistomes & Variants	87.5 - 100.0	875	resistance-nodulation-cell division (RND) antibiotic efflux pump	macrolide antibiotic; fluoroquinolone antibiotic; monobactam; carbapenem; cephalosporin; cephamycin; penam; tetracycline antibiotic; peptide antibiotic; aminocoumarin antibiotic; diaminopyrimidine antibiotic; sulfonamide antibiotic; phenicol antibiotic; penem	Met8787
vgaALC	3002830	CARD	100	142	vga-type ABC-F protein	lincosamide antibiotic; streptogramin antibiotic; streptogramin A antibiotic; pleuromutilin antibiotic	Met9091
APH(3')-Ia	3002641	CARD; Resistomes & Variants	97.05 - 100.0	3814	APH(3')	aminoglycoside antibiotic	Met9091
qacB	3003047	CARD	100	41	major facilitator superfamily (MFS) antibiotic efflux pump	fluoroquinolone antibiotic	Met9091
vgaA	3002829	CARD	100	16	vga-type ABC-F protein	lincosamide antibiotic; streptogramin antibiotic; streptogramin A antibiotic; pleuromutilin antibiotic	Met9091
emeA	3003551	CARD	100	17	multidrug and toxic compound extrusion (MATE) transporter	disinfecting agents and antiseptics	Met9091
tet(C)	3000167	CARD; Resistomes & Variants	79.1 - 100.0	3567	major facilitator superfamily (MFS) antibiotic efflux pump	tetracycline antibiotic	Met9091
tet(J)	3000177	CARD	100	42	major facilitator superfamily (MFS) antibiotic efflux pump	tetracycline antibiotic	Met9091
mel	3000616	CARD	100	239	msr-type ABC-F protein	macrolide antibiotic; streptogramin antibiotic	Met9091
lsaA	3000300	CARD	100	29	lsa-type ABC-F protein	lincosamide antibiotic; streptogramin antibiotic; streptogramin A antibiotic; streptogramin B antibiotic; pleuromutilin antibiotic	Met9091
dfrC	3002865	CARD; Resistomes & Variants	98.12 - 100.0	4299	trimethoprim resistant dihydrofolate reductase dfr	diaminopyrimidine antibiotic	Met9091
norA	3000391	CARD; Resistomes & Variants	98.97 - 100.0	4423	major facilitator superfamily (MFS) antibiotic efflux pump	fluoroquinolone antibiotic; disinfecting agents and antiseptics	Met9091
lmrD	3002882	CARD	100	28	ATP-binding cassette (ABC) antibiotic efflux pump	lincosamide antibiotic	Met9091
ceoA	3003009	CARD	100	10	resistance-nodulation-cell division (RND) antibiotic efflux pump	fluoroquinolone antibiotic; aminoglycoside antibiotic	Met9091
tlrC	3002827	CARD	100	181	Miscellaneous ABC-F subfamily ATP-binding cassette ribosomal protection proteins	macrolide antibiotic; lincosamide antibiotic	Met9091
opcM	3003037	CARD	100	14	resistance-nodulation-cell division (RND) antibiotic efflux pump	fluoroquinolone antibiotic; aminoglycoside antibiotic	Met9091
Escherichia coli folP with mutation conferring resistance to sulfonamides	3003386	CARD; Resistomes & Variants	99.65 - 100.0	14	sulfonamide resistant dihydropteroate synthase folP	sulfonamide antibiotic	Met9091
Escherichia coli gyrB conferring resistance to aminocoumarin	3003303	CARD	100	70	aminocoumarin resistant gyrB	aminocoumarin antibiotic	Met9091
Staphylococcus aureus pgsA mutations conferring resistance to daptomycin	3003323	CARD; Resistomes & Variants	86.39 - 100.0	481	daptomycin resistant pgsA	peptide antibiotic	Met9091
Staphylococcus aureus rpoC conferring resistance to daptomycin	3003291	CARD	100	25225	daptomycin-resistant beta prime subunit of RNA polymerase (rpoC)	peptide antibiotic	Met9091
Escherichia coli 16S rRNA mutation conferring resistance to edeine	3003223	CARD	100	11918	16s rRNA with mutation conferring resistance to peptide antibiotics	peptide antibiotic	Met9091
Mycobacterium tuberculosis 16S rRNA mutation conferring resistance to amikacin	3003481	CARD; Resistomes & Variants	99.87 - 100.0	134	16s rRNA with mutation conferring resistance to aminoglycoside antibiotics	aminoglycoside antibiotic	Met9091
Neisseria gonorrhoeae 16S rRNA mutation conferring resistance to spectinomycin	3003495	CARD	100	13580	16s rRNA with mutation conferring resistance to aminoglycoside antibiotics	aminoglycoside antibiotic	Met9091
Escherichia coli EF-Tu mutants conferring resistance to Pulvomycin	3003369	CARD; Resistomes & Variants	86.11 - 100.0	9281	elfamycin resistant EF-Tu	elfamycin antibiotic	Met9091
Clostridioides difficile EF-Tu mutants conferring resistance to elfamycin	3003357	CARD	100	37	elfamycin resistant EF-Tu	elfamycin antibiotic	Met9091
Escherichia coli soxS with mutation conferring antibiotic resistance	3003511	CARD; Resistomes & Variants	98.13 - 100.0	24	ATP-binding cassette (ABC) antibiotic efflux pump; major facilitator superfamily (MFS) antibiotic efflux pump; resistance-nodulation-cell division (RND) antibiotic efflux pump; General Bacterial Porin with reduced permeability to beta-lactams	fluoroquinolone antibiotic; monobactam; carbapenem; cephalosporin; glycylcycline; cephamycin; penam; tetracycline antibiotic; rifamycin antibiotic; phenicol antibiotic; penem; disinfecting agents and antiseptics	Met9091
Pasteurella multocida 16S rRNA mutation conferring resistance to spectinomycin	3003493	CARD; Resistomes & Variants	99.68 - 100.0	978	16s rRNA with mutation conferring resistance to aminoglycoside antibiotics	aminoglycoside antibiotic	Met9091
Staphylococcus aureus mprF with mutation conferring resistance to daptomycin	3003319	CARD	100	958	daptomycin resistant mprF	peptide antibiotic	Met9091
Salmonella enterica 16S rRNA (rrsD) mutation conferring resistance to spectinomycin	3003512	CARD	100	190	16s rRNA with mutation conferring resistance to aminoglycoside antibiotics	aminoglycoside antibiotic	Met9091
Neisseria meningitidis 16S rRNA mutation conferring resistance to spectinomycin	3003497	CARD	100	573	16s rRNA with mutation conferring resistance to aminoglycoside antibiotics	aminoglycoside antibiotic	Met9091
Chlamydophila psittaci 16S rRNA mutation conferring resistance to spectinomycin	3003485	CARD	100	4362	16s rRNA with mutation conferring resistance to aminoglycoside antibiotics	aminoglycoside antibiotic	Met9091
Borreliella burgdorferi 16S rRNA mutation conferring resistance to gentamicin	3003504	CARD	100	7061	16s rRNA with mutation conferring resistance to aminoglycoside antibiotics	aminoglycoside antibiotic	Met9091
Mycobacteroides abscessus 16S rRNA mutation conferring resistance to gentamicin	3003240	CARD	100	4188	16s rRNA with mutation conferring resistance to aminoglycoside antibiotics	aminoglycoside antibiotic	Met9091
Cutibacterium acnes 16S rRNA mutation conferring resistance to tetracycline	3003499	CARD; Resistomes & Variants	99.87 - 100.0	3986	16S rRNA with mutation conferring resistance to tetracycline derivatives	tetracycline antibiotic	Met9091
Escherichia coli parC conferring resistance to fluoroquinolones	3003308	CARD; Resistomes & Variants	94.55 - 100.0	73	fluoroquinolone resistant parC	fluoroquinolone antibiotic	Met9091
Mycolicibacterium smegmatis 16S rRNA (rrsB) mutation conferring resistance to streptomycin	3003541	CARD	100	28899	16s rRNA with mutation conferring resistance to aminoglycoside antibiotics	aminoglycoside antibiotic	Met9091
Escherichia coli murA with mutation conferring resistance to fosfomycin	3003775	CARD	100	60	antibiotic-resistant murA transferase	phosphonic acid antibiotic	Met9091
Staphylococcus aureus murA with mutation conferring resistance to fosfomycin	3003776	CARD; Resistomes & Variants	99.29 - 100.0	5305	antibiotic-resistant murA transferase	phosphonic acid antibiotic	Met9091
Streptomyces cinnamoneus EF-Tu mutants conferring resistance to elfamycin	3003359	CARD	100	333	elfamycin resistant EF-Tu	elfamycin antibiotic	Met9091
Enterococcus faecalis YybT with mutation conferring daptomycin resistance	3003797	CARD	100	30	daptomycin resistant YybT	peptide antibiotic	Met9091
Enterococcus faecalis liaR mutant conferring daptomycin resistance	3003792	CARD	100	19	daptomycin resistant liaR	peptide antibiotic	Met9091
Corynebacterium striatum tetA	3004639	CARD; Resistomes & Variants	94.54 - 100.0	5179	major facilitator superfamily (MFS) antibiotic efflux pump	penam; tetracycline antibiotic	Met9091
Escherichia coli UhpT with mutation conferring resistance to fosfomycin	3003890	CARD; Resistomes & Variants	95.67 - 100.0	55	antibiotic-resistant UhpT	phosphonic acid antibiotic	Met9091
Escherichia coli UhpA with mutation conferring resistance to fosfomycin	3003893	CARD	100	34	antibiotic-resistant UhpT	phosphonic acid antibiotic	Met9091
Streptococcus pneumoniae parC conferring resistance to fluoroquinolones	3003311	CARD; Resistomes & Variants	96.79 - 100.0	428	fluoroquinolone resistant parC	fluoroquinolone antibiotic	Met9091
rpsJ	3003930	CARD; Resistomes & Variants	98.06 - 100.0	43	tetracycline-resistant ribosomal protection protein	tetracycline antibiotic	Met9091
Streptococcus pneumoniae PBP2b conferring resistance to amoxicillin	3003042	CARD	100	223	Penicillin-binding protein mutations conferring resistance to beta-lactam antibiotics	cephalosporin; cephamycin; penam	Met9091
Cutibacterium acnes gyrA conferring resistance to fluoroquinolones	3003974	CARD; Resistomes & Variants	99.21 - 100.0	1104	fluoroquinolone resistant gyrA	fluoroquinolone antibiotic	Met9091
efrB	3003949	CARD	100	20	ATP-binding cassette (ABC) antibiotic efflux pump	macrolide antibiotic; fluoroquinolone antibiotic; rifamycin antibiotic	Met9091
Clostridioides difficile 23S rRNA with mutation conferring resistance to erythromycin and clindamycin	3004654	CARD	100	485	23S rRNA with mutation conferring resistance to macrolide antibiotics	macrolide antibiotic; lincosamide antibiotic	Met9091
D-Ala-D-Ala ligase	3003970	CARD	100	50	Van ligase	glycopeptide antibiotic	Met9091
Helicobacter pylori 16S rRNA mutation conferring resistance to tetracycline	3003510	CARD	100	19407	16S rRNA with mutation conferring resistance to tetracycline derivatives	tetracycline antibiotic	Met9091
Mycobacteroides chelonae 23S rRNA with mutation conferring resistance to clarithromycin	3004165	CARD	100	255	23S rRNA with mutation conferring resistance to macrolide antibiotics	macrolide antibiotic	Met9091
Clostridioides difficile rpoC with mutation conferring resistance to vancomycin	3004681	CARD	100	990	vancomycin-resistant beta prime subunit of RNA polymerase (rpoC)	glycopeptide antibiotic	Met9091
tetB(60)	3004036	CARD	100	10	ATP-binding cassette (ABC) antibiotic efflux pump	tetracycline antibiotic	Met9091
tetA(46)	3004032	CARD	100	84	ATP-binding cassette (ABC) antibiotic efflux pump	tetracycline antibiotic	Met9091
tetB(46)	3004033	CARD	100	78	ATP-binding cassette (ABC) antibiotic efflux pump	tetracycline antibiotic	Met9091
tetA(60)	3004035	CARD	100	18	ATP-binding cassette (ABC) antibiotic efflux pump	tetracycline antibiotic	Met9091
Streptococcus pneumoniae PBP2x conferring resistance to amoxicillin	3003043	CARD	100	198	Penicillin-binding protein mutations conferring resistance to beta-lactam antibiotics	cephalosporin; cephamycin; penam	Met9091
Staphylococcus aureus 23S rRNA with mutation conferring resistance to linezolid	3004058	CARD; Resistomes & Variants	97.78 - 100.0	177093	23S rRNA with mutation conferring resistance to linezolid antibiotics	macrolide antibiotic; lincosamide antibiotic; streptogramin antibiotic; oxazolidinone antibiotic; glycopeptide antibiotic; phenicol antibiotic; pleuromutilin antibiotic	Met9091
Enterococcus faecium EF-Tu mutants conferring resistance to GE2270A	3003438	CARD	100	3841	elfamycin resistant EF-Tu	elfamycin antibiotic	Met9091
Mycobacterium leprae rpoB mutations conferring resistance to rifampicin	3003284	CARD	100	107	rifamycin-resistant beta-subunit of RNA polymerase (rpoB)	rifamycin antibiotic	Met9091
porin OmpC	3004114	CARD	100	44	General Bacterial Porin with reduced permeability to beta-lactams	monobactam; carbapenem; cephalosporin; cephamycin; penam; penem	Met9091
Escherichia coli LamB	3004126	CARD	100	39	Sugar Porin (SP)	fluoroquinolone antibiotic; tetracycline antibiotic	Met9091
Mycoplasma gallisepticum 23S rRNA mutation conferring resistance to pleuromutilin antibiotics	3004159	CARD	100	59	23S rRNA with mutation conferring resistance to pleuromutilin antibiotics	pleuromutilin antibiotic	Met9091
Streptococcus mitis CdsA with mutation conferring daptomycin resistance	3004097	CARD	100	58	daptomycin resistant CdsA	peptide antibiotic	Met9091
Brachyspira hyodysenteriae 23S rRNA with mutation conferring resistance to tylosin	3004133	CARD	100	106	23S rRNA with mutation conferring resistance to macrolide antibiotics	macrolide antibiotic	Met9091
Moraxella catarrhalis 23S rRNA with mutation conferring resistance to macrolide antibiotics	3004138	CARD	100	386	23S rRNA with mutation conferring resistance to macrolide antibiotics	macrolide antibiotic	Met9091
Escherichia coli 23S rRNA with mutation conferring resistance to clindamycin	3004149	CARD; Resistomes & Variants	99.07 - 100.0	131	23S rRNA with mutation conferring resistance to lincosamide antibiotics	lincosamide antibiotic	Met9091
Propionibacteria 23S rRNA with mutation conferring resistance to macrolide antibiotics	3004161	CARD; Resistomes & Variants	98.63 - 100.0	4168	23S rRNA with mutation conferring resistance to macrolide antibiotics	macrolide antibiotic	Met9091
Mycolicibacterium smegmatis 23S rRNA with mutation conferring resistance to clarithromycin	3004169	CARD	100	6578	23S rRNA with mutation conferring resistance to macrolide antibiotics	macrolide antibiotic	Met9091
Mycobacterium kansasii 23S rRNA with mutation conferring resistance to clarithromycin	3004168	CARD	100	1221	23S rRNA with mutation conferring resistance to macrolide antibiotics	macrolide antibiotic	Met9091
Chlamydomonas reinhardtii 23S rRNA with mutation conferring resistance to erythromycin	3004132	CARD	100	929	23S rRNA with mutation conferring resistance to macrolide antibiotics	macrolide antibiotic	Met9091
Mycobacteroides abscessus 23S rRNA with mutation conferring resistance to clarithromycin	3004163	CARD	100	23373	23S rRNA with mutation conferring resistance to macrolide antibiotics	macrolide antibiotic	Met9091
Streptococcus pneumoniae 23S rRNA with mutation conferring resistance to macrolide antibiotics	3004170	CARD	100	5159	23S rRNA with mutation conferring resistance to macrolide antibiotics	macrolide antibiotic	Met9091
Mycoplasma hominis 23S rRNA with mutation conferring resistance to macrolide antibiotics	3004176	CARD	100	79	23S rRNA with mutation conferring resistance to macrolide antibiotics	macrolide antibiotic	Met9091
Escherichia coli PtsI with mutation conferring resistance to fosfomycin	3003899	CARD	100	77	antibiotic-resistant ptsI phosphotransferase	phosphonic acid antibiotic	Met9091
Neisseria gonorrhoeae gyrB conferring resistance to zoliflodacin	3004859	CARD	100	17	Zoliflodacin resistant gyrB	zoliflodacin-like antibiotic	Met9091
Burkholderia dolosa gyrA conferring resistance to fluoroquinolones	3004860	CARD	100	40	fluoroquinolone resistant gyrA	fluoroquinolone antibiotic	Met9091
Neisseria gonorrhoeae 23S rRNA with mutation conferring resistance to azithromycin	3004836	CARD; Resistomes & Variants	99.59 - 100.0	1069	23S rRNA with mutation conferring resistance to macrolide antibiotics	macrolide antibiotic	Met9091
OmpA	3005044	CARD; Resistomes & Variants	95.72 - 100.0	65	General Bacterial Porin with reduced permeability to peptide antibiotics	peptide antibiotic	Met9091
mlaD	3005042	CARD	100	12	ATP-binding cassette (ABC) antibiotic efflux pump	oxazolidinone antibiotic; glycopeptide antibiotic	Met9091
mlaF	3005041	CARD	100	37	ATP-binding cassette (ABC) antibiotic efflux pump	oxazolidinone antibiotic; glycopeptide antibiotic	Met9091
Thermus thermophilus 23s rRNA conferring resistance to pleuromutilin antibiotics	3005083	CARD	100	1052	23S rRNA with mutation conferring resistance to pleuromutilin antibiotics	pleuromutilin antibiotic	Met9091
Mycoplasmopsis fermentans 23S rRNA with mutation conferring resistance to macrolide antibiotics	3004177	CARD	100	174	23S rRNA with mutation conferring resistance to macrolide antibiotics	macrolide antibiotic	Met9091
Escherichia coli ompF with mutation conferring resistance to beta-lactam antibiotics	3003390	CARD; Resistomes & Variants	98.62 - 100.0	59	General Bacterial Porin with reduced permeability to beta-lactams	monobactam; carbapenem; cephalosporin; cephamycin; penam; penem	Met9091
Staphylococcus aureus fusA with mutation conferring resistance to fusidic acid	3003735	CARD; Resistomes & Variants	99.71 - 100.0	21671	antibiotic resistant fusA	fusidane antibiotic	Met9091
Staphylococcus aureus fusE with mutation conferring resistance to fusidic acid	3003737	CARD	100	4247	antibiotic resistant fusE	fusidane antibiotic	Met9091
Enterococcus faecalis cls with mutation conferring resistance to daptomycin	3003760	CARD; Resistomes & Variants	99.58 - 100.0	12	daptomycin resistant cls	peptide antibiotic	Met9091
Escherichia coli 16S rRNA (rrsH) mutation conferring resistance to spectinomycin	3003372	CARD	100	13	16s rRNA with mutation conferring resistance to aminoglycoside antibiotics	aminoglycoside antibiotic	Met9091
Chlamydomonas reinhardtii 16S rRNA (rrnS) mutation conferring resistance to streptomycin	3003978	CARD	100	1537	16s rRNA with mutation conferring resistance to aminoglycoside antibiotics	aminoglycoside antibiotic	Met9091
Mycobacterium tuberculosis rpsA mutations conferring resistance to pyrazinamide	3004721	CARD	100	1586	pyrazinamide resistant rpsA	pyrazine antibiotic	Met9091
Mycolicibacterium smegmatis ndh with mutation conferring resistance to isoniazid	3003778	CARD	100	158	antibiotic resistant ndh	isoniazid-like antibiotic	Met9091
Escherichia coli fabG mutations conferring resistance to triclosan	3004049	CARD	100	35	antibiotic resistant fabG	disinfecting agents and antiseptics	Met9091
Escherichia coli mipA	3004127	CARD	100	23	MipA-interacting Protein	fluoroquinolone antibiotic; aminoglycoside antibiotic	Met9091
Streptomyces ambofaciens 23S rRNA with mutation conferring resistance to macrolide antibiotics	3004171	CARD	100	13653	23S rRNA with mutation conferring resistance to macrolide antibiotics	macrolide antibiotic	Met9091
tet(64)	3007494	CARD	100	15	major facilitator superfamily (MFS) antibiotic efflux pump	tetracycline antibiotic	Met9091
Bacillus subtilis rpsE mutations conferring resistance to spectinomycin	3007527	CARD	100	407	spectinomycin resistant rpsE	aminoglycoside antibiotic	Met9091
IreK	3007678	CARD	100	35	Serine/threonine kinases	cephalosporin	Met9091
Treponema pallidum 23S rRNA with mutation conferring resistance to erythromycin	3007759	CARD	100	290	23S rRNA with mutation conferring resistance to macrolide antibiotics	macrolide antibiotic	Met9091
Campylobacter jejuni 23S rRNA with mutation conferring resistance to erythromycin	3004546	Resistomes & Variants	99.35 - 99.59	198	23S rRNA with mutation conferring resistance to macrolide antibiotics	macrolide antibiotic	Met9091
Chlamydia trachomatis 23S rRNA with mutation conferring resistance to macrolide antibiotics	3004174	Resistomes & Variants	98.2 - 99.66	409	23S rRNA with mutation conferring resistance to macrolide antibiotics	macrolide antibiotic	Met9091
Mycobacterium avium 23S rRNA with mutation conferring resistance to clarithromycin	3004164	Resistomes & Variants	99.94	1185	23S rRNA with mutation conferring resistance to macrolide antibiotics	macrolide antibiotic	Met9091
Escherichia coli 23S rRNA with mutation conferring resistance to erythromycin and telithromycin	3004131	Resistomes & Variants	97.9 - 99.45	338	23S rRNA with mutation conferring resistance to macrolide antibiotics	macrolide antibiotic	Met9091
Escherichia coli 23S rRNA with mutation conferring resistance to oxazolidinone antibiotics	3004173	Resistomes & Variants	98.9 - 99.59	1238	23S rRNA with mutation conferring resistance to oxazolidinone antibiotics	oxazolidinone antibiotic	Met9091
Mycobacterium tuberculosis 16S rRNA mutation conferring resistance to viomycin	3003437	Resistomes & Variants	99.87	5739	16s rRNA with mutation conferring resistance to peptide antibiotics	peptide antibiotic	Met9091
Mycobacterium tuberculosis 16S rRNA mutation conferring resistance to kanamycin	3003436	Resistomes & Variants	98.96	162	16s rRNA with mutation conferring resistance to aminoglycoside antibiotics	aminoglycoside antibiotic	Met9091
Mycobacterium intracellulare 23S rRNA with mutation conferring resistance to clarithromycin	3004166	Resistomes & Variants	99.87	76	23S rRNA with mutation conferring resistance to macrolide antibiotics	macrolide antibiotic	Met9091
vanW gene in vanI cluster	3003724	Resistomes & Variants	24.23 - 37.67	1750	vanW; glycopeptide resistance gene cluster	glycopeptide antibiotic	Met9091
qacJ	3007014	Resistomes & Variants	36.79 - 72.58	19964	small multidrug resistance (SMR) antibiotic efflux pump	disinfecting agents and antiseptics	Met9091
APH(6)-Id	3002660	Resistomes & Variants	94.24 - 99.64	1359	APH(6)	aminoglycoside antibiotic	Met9091
OXA-420	3003116	Resistomes & Variants	99.22	20	OXA beta-lactamase; OXA-58-like beta-lactamase	carbapenem; penam	Met9091
ErmB	3000375	Resistomes & Variants	97.55 - 98.78	56	Erm 23S ribosomal RNA methyltransferase	macrolide antibiotic; lincosamide antibiotic; streptogramin antibiotic; streptogramin A antibiotic; streptogramin B antibiotic	Met9091
APH(3'')-Ib	3002639	Resistomes & Variants	98.88 - 99.63	1578	APH(3'')	aminoglycoside antibiotic	Met9091
vanY gene in vanB cluster	3002956	Resistomes & Variants	28.49 - 51.5	905	vanY; glycopeptide resistance gene cluster	glycopeptide antibiotic	Met9091
vanY gene in vanM cluster	3002961	Resistomes & Variants	31.69 - 48.48	1328	vanY; glycopeptide resistance gene cluster	glycopeptide antibiotic	Met9091
vanT gene in vanG cluster	3002972	Resistomes & Variants	30.6 - 48.11	6710	glycopeptide resistance gene cluster; vanT	glycopeptide antibiotic	Met9091
ErmC	3000250	Resistomes & Variants	94.26 - 99.59	25232	Erm 23S ribosomal RNA methyltransferase	macrolide antibiotic; lincosamide antibiotic; streptogramin antibiotic; streptogramin A antibiotic; streptogramin B antibiotic	Met9091
APH(3')-IIIa	3002647	Resistomes & Variants	94.32 - 100.0	601	APH(3')	aminoglycoside antibiotic	Met9091
SAT-4	3002897	Resistomes & Variants	97.97 - 99.44	8276	streptothricin acetyltransferase (SAT)	nucleoside antibiotic	Met9091
ErmX	3000596	Resistomes & Variants	83.1 - 90.49	4421	Erm 23S ribosomal RNA methyltransferase	macrolide antibiotic; lincosamide antibiotic; streptogramin antibiotic; streptogramin A antibiotic; streptogramin B antibiotic	Met9091
cmx	3002703	Resistomes & Variants	100	103	major facilitator superfamily (MFS) antibiotic efflux pump	phenicol antibiotic	Met9091
tet(W)	3000194	Resistomes & Variants	95.85 - 98.74	4037	tetracycline-resistant ribosomal protection protein	tetracycline antibiotic	Met9091
Burkholderia pseudomallei Omp38	3004123	Resistomes & Variants	99.47 - 99.73	15	General Bacterial Porin with reduced permeability to beta-lactams	monobactam; carbapenem; cephalosporin; cephamycin; penam; penem	Met9091
qacG	3007015	Resistomes & Variants	41.75 - 45.63	16	small multidrug resistance (SMR) antibiotic efflux pump	disinfecting agents and antiseptics	Met9091
Escherichia coli acrA	3004043	Resistomes & Variants	91.69 - 99.75	47	resistance-nodulation-cell division (RND) antibiotic efflux pump	fluoroquinolone antibiotic; cephalosporin; glycylcycline; penam; tetracycline antibiotic; rifamycin antibiotic; phenicol antibiotic; disinfecting agents and antiseptics	Met9091
AAC(6')-Ie-APH(2'')-Ia bifunctional protein	3002597	Resistomes & Variants	98.44 - 100.0	24405	aminoglycoside bifunctional resistance protein	aminoglycoside antibiotic	Met9091
tet(M)	3000186	Resistomes & Variants	91.4 - 99.06	228	tetracycline-resistant ribosomal protection protein	tetracycline antibiotic	Met9091
ANT(4')-Ia	3002623	Resistomes & Variants	97.23 - 99.6	11809	ANT(4')	aminoglycoside antibiotic	Met9091
vanY gene in vanG cluster	3002959	Resistomes & Variants	32.39 - 41.48	24	vanY; glycopeptide resistance gene cluster	glycopeptide antibiotic	Met9091
acrB	3000216	Resistomes & Variants	94.85 - 100.0	974	resistance-nodulation-cell division (RND) antibiotic efflux pump	fluoroquinolone antibiotic; cephalosporin; glycylcycline; penam; tetracycline antibiotic; rifamycin antibiotic; phenicol antibiotic; disinfecting agents and antiseptics	Met9091
mdtG	3001329	Resistomes & Variants	89.68 - 100.0	51	major facilitator superfamily (MFS) antibiotic efflux pump	phosphonic acid antibiotic	Met9091
23S rRNA (adenine(2058)-N(6))-methyltransferase Erm(A)	3005099	Resistomes & Variants	97.1 - 99.59	49	Erm 23S ribosomal RNA methyltransferase	macrolide antibiotic; lincosamide antibiotic; streptogramin antibiotic	Met9091
rsmA	3005069	Resistomes & Variants	85.25 - 96.72	33	resistance-nodulation-cell division (RND) antibiotic efflux pump	fluoroquinolone antibiotic; diaminopyrimidine antibiotic; phenicol antibiotic	Met9091
acrD	3000491	Resistomes & Variants	99.61 - 99.9	78	resistance-nodulation-cell division (RND) antibiotic efflux pump	aminoglycoside antibiotic	Met9091
gadW	3003838	Resistomes & Variants	97.11	15	resistance-nodulation-cell division (RND) antibiotic efflux pump	macrolide antibiotic; fluoroquinolone antibiotic; penam	Met9091
Escherichia coli emrE	3004039	Resistomes & Variants	93.07 - 99.09	30	small multidrug resistance (SMR) antibiotic efflux pump	macrolide antibiotic	Met9091
evgS	3000833	Resistomes & Variants	97.83 - 99.92	76	major facilitator superfamily (MFS) antibiotic efflux pump; resistance-nodulation-cell division (RND) antibiotic efflux pump	macrolide antibiotic; fluoroquinolone antibiotic; penam; tetracycline antibiotic	Met9091
bacA	3002986	Resistomes & Variants	99.27 - 100.0	29	undecaprenyl pyrophosphate related proteins	peptide antibiotic	Met9091
AcrE	3000499	Resistomes & Variants	98.96 - 99.74	35	resistance-nodulation-cell division (RND) antibiotic efflux pump	fluoroquinolone antibiotic; cephalosporin; cephamycin; penam	Met9091
kdpE	3003841	Resistomes & Variants	91.74 - 99.55	13204	kdpDE	aminoglycoside antibiotic	Met9091
catA1	3002683	Resistomes & Variants	100	67	chloramphenicol acetyltransferase (CAT)	phenicol antibiotic	Met9091
AAC(3)-IVa	3002539	Resistomes & Variants	100	37	AAC(3)	aminoglycoside antibiotic	Met9091
TolC	3000237	Resistomes & Variants	97.97 - 99.8	36	ATP-binding cassette (ABC) antibiotic efflux pump; major facilitator superfamily (MFS) antibiotic efflux pump; resistance-nodulation-cell division (RND) antibiotic efflux pump	macrolide antibiotic; fluoroquinolone antibiotic; aminoglycoside antibiotic; carbapenem; cephalosporin; glycylcycline; cephamycin; penam; tetracycline antibiotic; peptide antibiotic; aminocoumarin antibiotic; rifamycin antibiotic; phenicol antibiotic; penem; disinfecting agents and antiseptics	Met9091
msbA	3003950	Resistomes & Variants	94.67 - 100.0	63	ATP-binding cassette (ABC) antibiotic efflux pump	nitroimidazole antibiotic	Met9091
eptA	3003576	Resistomes & Variants	96.16 - 99.82	140	pmr phosphoethanolamine transferase	peptide antibiotic	Met9091
mdtP	3003550	Resistomes & Variants	98.16 - 100.0	67	major facilitator superfamily (MFS) antibiotic efflux pump	nucleoside antibiotic; disinfecting agents and antiseptics	Met9091
evgA	3000832	Resistomes & Variants	99.51	17	major facilitator superfamily (MFS) antibiotic efflux pump; resistance-nodulation-cell division (RND) antibiotic efflux pump	macrolide antibiotic; fluoroquinolone antibiotic; penam; tetracycline antibiotic	Met9091
Klebsiella pneumoniae KpnE	3004580	Resistomes & Variants	81.36 - 87.62	22	small multidrug resistance (SMR) antibiotic efflux pump	macrolide antibiotic; aminoglycoside antibiotic; cephalosporin; tetracycline antibiotic; peptide antibiotic; rifamycin antibiotic; disinfecting agents and antiseptics	Met9091
CRP	3000518	Resistomes & Variants	98.1 - 99.52	51	resistance-nodulation-cell division (RND) antibiotic efflux pump	macrolide antibiotic; fluoroquinolone antibiotic; penam	Met9091
mdtE	3000795	Resistomes & Variants	97.4 - 100.0	40	resistance-nodulation-cell division (RND) antibiotic efflux pump	macrolide antibiotic; fluoroquinolone antibiotic; penam	Met9091
cpxA	3000830	Resistomes & Variants	99.78 - 100.0	50	resistance-nodulation-cell division (RND) antibiotic efflux pump	aminoglycoside antibiotic; aminocoumarin antibiotic	Met9091
AcrS	3000656	Resistomes & Variants	94.55 - 99.55	36	resistance-nodulation-cell division (RND) antibiotic efflux pump	fluoroquinolone antibiotic; cephalosporin; glycylcycline; cephamycin; penam; tetracycline antibiotic; rifamycin antibiotic; phenicol antibiotic; disinfecting agents and antiseptics	Met9091
emrY	3000254	Resistomes & Variants	99.4 - 99.41	31	major facilitator superfamily (MFS) antibiotic efflux pump	tetracycline antibiotic	Met9091
mdtA	3000792	Resistomes & Variants	98.31 - 99.04	28	resistance-nodulation-cell division (RND) antibiotic efflux pump	aminocoumarin antibiotic	Met9091
Klebsiella pneumoniae KpnH	3004597	Resistomes & Variants	72.11 - 99.77	121	major facilitator superfamily (MFS) antibiotic efflux pump	macrolide antibiotic; fluoroquinolone antibiotic; aminoglycoside antibiotic; carbapenem; cephalosporin; penam; peptide antibiotic; penem	Met9091
gadX	3000508	Resistomes & Variants	92.7 - 100.0	64	resistance-nodulation-cell division (RND) antibiotic efflux pump	macrolide antibiotic; fluoroquinolone antibiotic; penam	Met9091
leuO	3003843	Resistomes & Variants	83.77 - 99.68	558	major facilitator superfamily (MFS) antibiotic efflux pump	nucleoside antibiotic; disinfecting agents and antiseptics	Met9091
PmrF	3003578	Resistomes & Variants	96.89 - 100.0	56	pmr phosphoethanolamine transferase	peptide antibiotic	Met9091
EC-15	3006876	Resistomes & Variants	98.14 - 99.47	32	EC beta-lactamase	cephalosporin	Met9091
ANT(3'')-IIa	3004089	Resistomes & Variants	99.62 - 99.67	12	ANT(3'')	aminoglycoside antibiotic	Met9091
Escherichia coli mdfA	3001328	Resistomes & Variants	95.61 - 96.83	50	major facilitator superfamily (MFS) antibiotic efflux pump	tetracycline antibiotic; disinfecting agents and antiseptics	Met9091
AAC(3)-IIc	3002535	Resistomes & Variants	83.47 - 96.9	254	AAC(3)	aminoglycoside antibiotic	Met9091
aadA5	3002605	Resistomes & Variants	100	36	ANT(3'')	aminoglycoside antibiotic	Met9091
aadA22	3002619	Resistomes & Variants	99.23	141	ANT(3'')	aminoglycoside antibiotic	Met9091
aphA15	3004675	Resistomes & Variants	100	29	APH(3')	aminoglycoside antibiotic	Met9091
SAT-2	3002895	Resistomes & Variants	100	24	streptothricin acetyltransferase (SAT)	nucleoside antibiotic	Met9091
AAC(6')-Ib10	3002581	Resistomes & Variants	89.2 - 100.0	593	AAC(6')	aminoglycoside antibiotic	Met9091
TEM-244	3007453	Resistomes & Variants	97.71	1174	TEM beta-lactamase	monobactam; cephalosporin; penam; penem	Met9091
mdeA	3007011	Resistomes & Variants	34.96 - 98.68	26424	major facilitator superfamily (MFS) antibiotic efflux pump	fluoroquinolone antibiotic; aminoglycoside antibiotic; penam; tetracycline antibiotic; disinfecting agents and antiseptics	Met9091
lsaC	3003112	Resistomes & Variants	99.39 - 99.59	22	lsa-type ABC-F protein	lincosamide antibiotic; streptogramin antibiotic; pleuromutilin antibiotic	Met9091
vanW gene in vanG cluster	3002965	Resistomes & Variants	29.37 - 33.21	77	vanW; glycopeptide resistance gene cluster	glycopeptide antibiotic	Met9091
mecA	3000617	Resistomes & Variants	99.25 - 99.7	17241	methicillin resistant PBP2	penam	Met9091
PC1 beta-lactamase (blaZ)	3000621	Resistomes & Variants	93.24 - 97.15	11644	BlaZ beta-lactamase	penam	Met9091
MdtK	3001327	Resistomes & Variants	99.37	30	multidrug and toxic compound extrusion (MATE) transporter	fluoroquinolone antibiotic	Met9091
AAC(6')-Iy	3002569	Resistomes & Variants	96.55	10	AAC(6')	aminoglycoside antibiotic	Met9091
msrA	3000251	Resistomes & Variants	97.49 - 99.59	12948	msr-type ABC-F protein	macrolide antibiotic; streptogramin antibiotic; streptogramin B antibiotic	Met9091
sdrM	3007013	Resistomes & Variants	57.7 - 99.51	11148	major facilitator superfamily (MFS) antibiotic efflux pump	fluoroquinolone antibiotic; disinfecting agents and antiseptics	Met9091
lnuA	3002835	Resistomes & Variants	92.55 - 99.38	6842	lincosamide nucleotidyltransferase (LNU)	lincosamide antibiotic	Met9091
Staphylococcus aureus mupA conferring resistance to mupirocin	3000521	Resistomes & Variants	98.44 - 99.61	21405	antibiotic-resistant isoleucyl-tRNA synthetase (ileS)	mupirocin-like antibiotic	Met9091
norC	3007010	Resistomes & Variants	59.09 - 99.78	14205	major facilitator superfamily (MFS) antibiotic efflux pump	fluoroquinolone antibiotic; disinfecting agents and antiseptics	Met9091
Enterococcus faecalis chloramphenicol acetyltransferase	3004458	Resistomes & Variants	96.28 - 96.74	20945	chloramphenicol acetyltransferase (CAT)	phenicol antibiotic	Met9091
mphC	3000319	Resistomes & Variants	97.99 - 98.66	8438	macrolide phosphotransferase (MPH)	macrolide antibiotic	Met9091
aad(6)	3002628	Resistomes & Variants	92.75 - 100.0	339	ANT(6)	aminoglycoside antibiotic	Met9091
FosI	3007370	Resistomes & Variants	43.93 - 79.55	7600	fosfomycin thiol transferase	phosphonic acid antibiotic	Met9091
ErmT	3000595	Resistomes & Variants	89.75 - 99.17	1874	Erm 23S ribosomal RNA methyltransferase	macrolide antibiotic; lincosamide antibiotic; streptogramin antibiotic; streptogramin A antibiotic; streptogramin B antibiotic	Met9091
RbpA	3000245	Resistomes & Variants	89.19	674	RbpA bacterial RNA polymerase-binding protein	rifamycin antibiotic	Met9091
catA4	3004657	Resistomes & Variants	96.77 - 97.24	19	chloramphenicol acetyltransferase (CAT)	phenicol antibiotic	Met9091
sepA	3007012	Resistomes & Variants	68.18 - 74.19	3035	small multidrug resistance (SMR) antibiotic efflux pump	disinfecting agents and antiseptics	Met9091
rpoB2	3000501	Resistomes & Variants	96.74 - 99.91	919	rifamycin-resistant beta-subunit of RNA polymerase (rpoB)	rifamycin antibiotic	Met9091
FosBx1	3007372	Resistomes & Variants	57.97 - 66.02	1724	fosfomycin thiol transferase	phosphonic acid antibiotic	Met9091
mecR1	3000215	Resistomes & Variants	97.44 - 100.0	8917	methicillin resistant PBP2	penam	Met9091
tet(45)	3003196	Resistomes & Variants	61.36 - 74.93	507	major facilitator superfamily (MFS) antibiotic efflux pump	tetracycline antibiotic	Met9091
dfrG	3002868	Resistomes & Variants	99.39	16	trimethoprim resistant dihydrofolate reductase dfr	diaminopyrimidine antibiotic	Met9091
AAC(3)-IIb	3002534	Resistomes & Variants	74.91	120	AAC(3)	aminoglycoside antibiotic	Met9091
MexC	3000800	Resistomes & Variants	88.11	10	resistance-nodulation-cell division (RND) antibiotic efflux pump	macrolide antibiotic; fluoroquinolone antibiotic; aminoglycoside antibiotic; cephalosporin; penam; tetracycline antibiotic; aminocoumarin antibiotic; diaminopyrimidine antibiotic; phenicol antibiotic	Met9091
dfrF	3002867	Resistomes & Variants	100	10	trimethoprim resistant dihydrofolate reductase dfr	diaminopyrimidine antibiotic	Met9091
RlmA(II)	3001301	Resistomes & Variants	98.94 - 100.0	125	non-erm 23S ribosomal RNA methyltransferase (G748)	macrolide antibiotic; lincosamide antibiotic	Met9091
Staphylococcus aureus LmrS	3004572	Resistomes & Variants	97.29 - 100.0	1451	major facilitator superfamily (MFS) antibiotic efflux pump	macrolide antibiotic; aminoglycoside antibiotic; oxazolidinone antibiotic; diaminopyrimidine antibiotic; phenicol antibiotic	Met9091
mgrA	3000815	Resistomes & Variants	99.32 - 100.0	3035	ATP-binding cassette (ABC) antibiotic efflux pump; major facilitator superfamily (MFS) antibiotic efflux pump	fluoroquinolone antibiotic; cephalosporin; penam; tetracycline antibiotic; peptide antibiotic; disinfecting agents and antiseptics	Met9091
arlR	3000838	Resistomes & Variants	99.54 - 100.0	252	major facilitator superfamily (MFS) antibiotic efflux pump	fluoroquinolone antibiotic; disinfecting agents and antiseptics	Met9091
arlS	3000839	Resistomes & Variants	100	635	major facilitator superfamily (MFS) antibiotic efflux pump	fluoroquinolone antibiotic; disinfecting agents and antiseptics	Met9091
ANT(6)-Ia	3002626	Resistomes & Variants	99.41 - 100.0	508	ANT(6)	aminoglycoside antibiotic	Met9091
qacA	3003046	Resistomes & Variants	99.81	18431	major facilitator superfamily (MFS) antibiotic efflux pump	fluoroquinolone antibiotic	Met9091
Mycobacterium avium gyrA with mutation conferring resistance to Fluoroquinolone	3007473	Resistomes & Variants	70.21 - 73.7	5750	fluoroquinolone resistant gyrA	fluoroquinolone antibiotic	Met9091
Mycobacterium tuberculosis rpsL mutations conferring resistance to Streptomycin	3003395	Resistomes & Variants	80.49 - 98.37	2486	antibiotic-resistant rpsL	aminoglycoside antibiotic	Met9091
Bacillus subtilis rpoB mutants conferring resistance to rifampin	3007073	Resistomes & Variants	98.24 - 99.92	2671	rifamycin-resistant beta-subunit of RNA polymerase (rpoB)	rifamycin antibiotic	Met9091
Haemophilus influenzae PBP3 conferring resistance to beta-lactam antibiotics	3004446	Resistomes & Variants	50.77 - 53.11	147	Penicillin-binding protein mutations conferring resistance to beta-lactam antibiotics	cephalosporin; cephamycin; penam	Met9091
Mycobacterium tuberculosis gyrB mutant conferring resistance to fluoroquinolones	3003459	Resistomes & Variants	90.69 - 99.72	1395	fluoroquinolone resistant gyrB	fluoroquinolone antibiotic	Met9091
Mycobacterium tuberculosis gyrA conferring resistance to fluoroquinolones	3003295	Resistomes & Variants	94.12 - 98.81	97	fluoroquinolone resistant gyrA	fluoroquinolone antibiotic	Met9091
Mycobacterium tuberculosis intrinsic murA conferring resistance to fosfomycin	3003784	Resistomes & Variants	97.12	35	antibiotic-resistant murA transferase	phosphonic acid antibiotic	Met9091
Salmonella serovars parE conferring resistance to fluoroquinolones	3003317	Resistomes & Variants	96.34 - 96.51	36	fluoroquinolone resistant parE	fluoroquinolone antibiotic	Met9091
Escherichia coli nfsA mutations conferring resistance to nitrofurantoin	3003751	Resistomes & Variants	98.75 - 99.58	16	antibiotic resistant nfsA	nitrofuran antibiotic	Met9091
Escherichia coli rpoB mutants conferring resistance to rifampicin	3003288	Resistomes & Variants	98.06 - 99.93	625	rifamycin-resistant beta-subunit of RNA polymerase (rpoB)	rifamycin antibiotic	Met9091
Escherichia coli CyaA with mutation conferring resistance to fosfomycin	3003900	Resistomes & Variants	99.17 - 99.29	138	antibiotic-resistant cya adenylate cyclase	phosphonic acid antibiotic	Met9091
Escherichia coli fabI mutations conferring resistance to isoniazid and triclosan	3004045	Resistomes & Variants	87.4 - 99.62	15	antibiotic resistant fabI	disinfecting agents and antiseptics; isoniazid-like antibiotic	Met9091
Planobispora rosea EF-Tu mutants conferring resistance to inhibitor GE2270A	3003361	Resistomes & Variants	99.75	995	elfamycin resistant EF-Tu	elfamycin antibiotic	Met9091
Mycobacterium tuberculosis rpoB mutants conferring resistance to rifampicin	3003283	Resistomes & Variants	98.55 - 99.83	1408	rifamycin-resistant beta-subunit of RNA polymerase (rpoB)	rifamycin antibiotic	Met9091
Staphylococcus aureus gyrB conferring resistance to aminocoumarin	3003301	Resistomes & Variants	92.22 - 99.38	22093	aminocoumarin resistant gyrB	aminocoumarin antibiotic	Met9091
Staphylococcus aureus parE conferring resistance to fluoroquinolones	3003315	Resistomes & Variants	91.42 - 99.55	10837	fluoroquinolone resistant parE	fluoroquinolone antibiotic	Met9091
Staphylococcus aureus GlpT with mutation conferring resistance to fosfomycin	3003901	Resistomes & Variants	86.64 - 87.08	5595	antibiotic-resistant GlpT	phosphonic acid antibiotic	Met9091
Staphylococcus aureus gyrA conferring resistance to fluoroquinolones	3003296	Resistomes & Variants	87.68 - 99.77	31896	fluoroquinolone resistant gyrA	fluoroquinolone antibiotic	Met9091
Salmonella serovars gyrB conferring resistance to fluoroquinolones	3003307	Resistomes & Variants	87.31	221	fluoroquinolone resistant gyrB	fluoroquinolone antibiotic	Met9091
Staphylococcus aureus rpoB mutants conferring resistance to rifampicin	3003285	Resistomes & Variants	99.58 - 99.92	25886	rifamycin-resistant beta-subunit of RNA polymerase (rpoB)	rifamycin antibiotic	Met9091
Staphylococcus aureus walK with mutation conferring resistance to daptomycin	3003794	Resistomes & Variants	99.67	5630	daptomycin resistant walK	peptide antibiotic	Met9091
Staphylococcus aureus UhpT with mutation conferring resistance to fosfomycin	3003902	Resistomes & Variants	99.78	1073	antibiotic-resistant UhpT	phosphonic acid antibiotic	Met9091
Staphylococcus aureus parC conferring resistance to fluoroquinolones	3003312	Resistomes & Variants	98.75 - 99.88	3680	fluoroquinolone resistant parC	fluoroquinolone antibiotic	Met9091
Staphylococcus aureus ileS with mutation conferring resistance to mupirocin	3003729	Resistomes & Variants	99.24 - 99.78	8588	antibiotic-resistant isoleucyl-tRNA synthetase (ileS)	mupirocin-like antibiotic	Met9091
Staphylococcus aureus cls conferring resistance to daptomycin	3003074	Resistomes & Variants	99.8	786	daptomycin resistant cls	peptide antibiotic	Met9091
baeR	3000828	Resistomes & Variants	96.25 - 99.58	68	resistance-nodulation-cell division (RND) antibiotic efflux pump	aminoglycoside antibiotic; aminocoumarin antibiotic	Met9091
baeS	3000829	Resistomes & Variants	96.79 - 100.0	61	resistance-nodulation-cell division (RND) antibiotic efflux pump	aminoglycoside antibiotic; aminocoumarin antibiotic	Met9091
Escherichia coli soxR with mutation conferring antibiotic resistance	3003381	Resistomes & Variants	98.69 - 99.35	27	ATP-binding cassette (ABC) antibiotic efflux pump; major facilitator superfamily (MFS) antibiotic efflux pump; resistance-nodulation-cell division (RND) antibiotic efflux pump	fluoroquinolone antibiotic; cephalosporin; glycylcycline; penam; tetracycline antibiotic; rifamycin antibiotic; phenicol antibiotic; disinfecting agents and antiseptics	Met9091
Escherichia coli marR mutant conferring antibiotic resistance	3003378	Resistomes & Variants	99.17 - 99.31	31	resistance-nodulation-cell division (RND) antibiotic efflux pump	fluoroquinolone antibiotic; cephalosporin; glycylcycline; penam; tetracycline antibiotic; rifamycin antibiotic; phenicol antibiotic; disinfecting agents and antiseptics	Met9091
mexX	3003034	CARD	100	426	resistance-nodulation-cell division (RND) antibiotic efflux pump	macrolide antibiotic; fluoroquinolone antibiotic; aminoglycoside antibiotic; carbapenem; cephalosporin; cephamycin; penam; tetracycline antibiotic; phenicol antibiotic; disinfecting agents and antiseptics	Met7057
OpmD	3000809	CARD; Resistomes & Variants	98.77 - 100.0	1123	resistance-nodulation-cell division (RND) antibiotic efflux pump	fluoroquinolone antibiotic; tetracycline antibiotic; disinfecting agents and antiseptics	Met7057
emeA	3003551	CARD	100	133	multidrug and toxic compound extrusion (MATE) transporter	disinfecting agents and antiseptics	Met7057
sul2	3000412	CARD; Resistomes & Variants	98.15 - 100.0	20973	sulfonamide resistant sul	sulfonamide antibiotic	Met7057
tet(C)	3000167	CARD; Resistomes & Variants	76.52 - 100.0	1345	major facilitator superfamily (MFS) antibiotic efflux pump	tetracycline antibiotic	Met7057
tet(J)	3000177	CARD	100	4200	major facilitator superfamily (MFS) antibiotic efflux pump	tetracycline antibiotic	Met7057
lsaA	3000300	CARD; Resistomes & Variants	100	212	lsa-type ABC-F protein	lincosamide antibiotic; streptogramin antibiotic; streptogramin A antibiotic; streptogramin B antibiotic; pleuromutilin antibiotic	Met7057
cmx	3002703	CARD	100	28	major facilitator superfamily (MFS) antibiotic efflux pump	phenicol antibiotic	Met7057
MexT	3000814	CARD; Resistomes & Variants	99.26 - 100.0	512	resistance-nodulation-cell division (RND) antibiotic efflux pump	fluoroquinolone antibiotic; diaminopyrimidine antibiotic; phenicol antibiotic	Met7057
vanR gene in vanG cluster	3002926	CARD	100	13	glycopeptide resistance gene cluster; vanR	glycopeptide antibiotic	Met7057
MexB	3000378	CARD; Resistomes & Variants	99.24 - 100.0	2238	resistance-nodulation-cell division (RND) antibiotic efflux pump	macrolide antibiotic; fluoroquinolone antibiotic; monobactam; carbapenem; cephalosporin; cephamycin; penam; tetracycline antibiotic; peptide antibiotic; aminocoumarin antibiotic; diaminopyrimidine antibiotic; sulfonamide antibiotic; phenicol antibiotic; penem	Met7057
Escherichia coli folP with mutation conferring resistance to sulfonamides	3003386	CARD; Resistomes & Variants	98.94 - 100.0	291	sulfonamide resistant dihydropteroate synthase folP	sulfonamide antibiotic	Met7057
Escherichia coli gyrB conferring resistance to aminocoumarin	3003303	CARD	100	20	aminocoumarin resistant gyrB	aminocoumarin antibiotic	Met7057
Escherichia coli rpoB mutants conferring resistance to rifampicin	3003288	CARD; Resistomes & Variants	97.91 - 100.0	18928	rifamycin-resistant beta-subunit of RNA polymerase (rpoB)	rifamycin antibiotic	Met7057
Staphylococcus aureus rpoC conferring resistance to daptomycin	3003291	CARD	100	1202	daptomycin-resistant beta prime subunit of RNA polymerase (rpoC)	peptide antibiotic	Met7057
Escherichia coli 16S rRNA mutation conferring resistance to edeine	3003223	CARD	100	18065	16s rRNA with mutation conferring resistance to peptide antibiotics	peptide antibiotic	Met7057
Mycobacterium tuberculosis 16S rRNA mutation conferring resistance to amikacin	3003481	CARD; Resistomes & Variants	99.87 - 100.0	569	16s rRNA with mutation conferring resistance to aminoglycoside antibiotics	aminoglycoside antibiotic	Met7057
Neisseria gonorrhoeae 16S rRNA mutation conferring resistance to spectinomycin	3003495	CARD	100	102	16s rRNA with mutation conferring resistance to aminoglycoside antibiotics	aminoglycoside antibiotic	Met7057
Escherichia coli EF-Tu mutants conferring resistance to Pulvomycin	3003369	CARD; Resistomes & Variants	86.11 - 100.0	23572	elfamycin resistant EF-Tu	elfamycin antibiotic	Met7057
Escherichia coli parE conferring resistance to fluoroquinolones	3003316	CARD; Resistomes & Variants	78.66 - 100.0	3820	fluoroquinolone resistant parE	fluoroquinolone antibiotic	Met7057
Salmonella serovars parE conferring resistance to fluoroquinolones	3003317	CARD; Resistomes & Variants	96.51 - 100.0	160	fluoroquinolone resistant parE	fluoroquinolone antibiotic	Met7057
Enterococcus faecalis liaF mutant conferring daptomycin resistance	3003077	CARD	100	144	daptomycin resistant liaF	peptide antibiotic	Met7057
Pasteurella multocida 16S rRNA mutation conferring resistance to spectinomycin	3003493	CARD; Resistomes & Variants	99.68 - 100.0	13692	16s rRNA with mutation conferring resistance to aminoglycoside antibiotics	aminoglycoside antibiotic	Met7057
Salmonella enterica 16S rRNA (rrsD) mutation conferring resistance to spectinomycin	3003512	CARD	100	43832	16s rRNA with mutation conferring resistance to aminoglycoside antibiotics	aminoglycoside antibiotic	Met7057
Klebsiella aerogenes Omp36	3003385	CARD	100	296	General Bacterial Porin with reduced permeability to beta-lactams	monobactam; carbapenem; cephalosporin; cephamycin; penam; penem	Met7057
Neisseria meningitidis 16S rRNA mutation conferring resistance to spectinomycin	3003497	CARD	100	3248	16s rRNA with mutation conferring resistance to aminoglycoside antibiotics	aminoglycoside antibiotic	Met7057
TriB	3003680	CARD; Resistomes & Variants	99.7 - 100.0	468	resistance-nodulation-cell division (RND) antibiotic efflux pump	disinfecting agents and antiseptics	Met7057
Chlamydophila psittaci 16S rRNA mutation conferring resistance to spectinomycin	3003485	CARD	100	369	16s rRNA with mutation conferring resistance to aminoglycoside antibiotics	aminoglycoside antibiotic	Met7057
Borreliella burgdorferi 16S rRNA mutation conferring resistance to gentamicin	3003504	CARD	100	90	16s rRNA with mutation conferring resistance to aminoglycoside antibiotics	aminoglycoside antibiotic	Met7057
Mycobacteroides abscessus 16S rRNA mutation conferring resistance to gentamicin	3003240	CARD	100	88	16s rRNA with mutation conferring resistance to aminoglycoside antibiotics	aminoglycoside antibiotic	Met7057
Cutibacterium acnes 16S rRNA mutation conferring resistance to tetracycline	3003499	CARD	100	199	16S rRNA with mutation conferring resistance to tetracycline derivatives	tetracycline antibiotic	Met7057
Pseudomonas aeruginosa parE conferring resistance to fluoroquinolones	3003685	CARD; Resistomes & Variants	99.68 - 100.0	1278	fluoroquinolone resistant parE	fluoroquinolone antibiotic	Met7057
Escherichia coli 16S rRNA (rrsC) mutation conferring resistance to kasugamicin	3003333	CARD; Resistomes & Variants	98.64 - 100.0	5111	16s rRNA with mutation conferring resistance to aminoglycoside antibiotics	aminoglycoside antibiotic	Met7057
Mycolicibacterium smegmatis 16S rRNA (rrsB) mutation conferring resistance to streptomycin	3003541	CARD	100	79	16s rRNA with mutation conferring resistance to aminoglycoside antibiotics	aminoglycoside antibiotic	Met7057
Planobispora rosea EF-Tu mutants conferring resistance to inhibitor GE2270A	3003361	CARD	100	14	elfamycin resistant EF-Tu	elfamycin antibiotic	Met7057
Pseudomonas aeruginosa oprD with mutation conferring resistance to imipenem	3003686	CARD	100	562	Outer Membrane Porin (Opr)	monobactam; carbapenem; cephalosporin; cephamycin; penam; penem	Met7057
Escherichia coli murA with mutation conferring resistance to fosfomycin	3003775	CARD	100	481	antibiotic-resistant murA transferase	phosphonic acid antibiotic	Met7057
gadW	3003838	CARD; Resistomes & Variants	97.11 - 100.0	361	resistance-nodulation-cell division (RND) antibiotic efflux pump	macrolide antibiotic; fluoroquinolone antibiotic; penam	Met7057
Streptomyces cinnamoneus EF-Tu mutants conferring resistance to elfamycin	3003359	CARD	100	14	elfamycin resistant EF-Tu	elfamycin antibiotic	Met7057
Enterococcus faecalis gshF with mutation conferring daptomycin resistance	3003805	CARD; Resistomes & Variants	99.21 - 100.0	538	daptomycin resistant gshF	peptide antibiotic	Met7057
Enterococcus faecalis YybT with mutation conferring daptomycin resistance	3003797	CARD	100	475	daptomycin resistant YybT	peptide antibiotic	Met7057
Enterococcus faecalis liaS mutant conferring daptomycin resistance	3003791	CARD; Resistomes & Variants	99.73 - 100.0	222	daptomycin resistant liaS	peptide antibiotic	Met7057
Enterococcus faecalis liaR mutant conferring daptomycin resistance	3003792	CARD	100	119	daptomycin resistant liaR	peptide antibiotic	Met7057
Pseudomonas mutant PhoQ conferring resistance to colistin	3003896	CARD; Resistomes & Variants	99.78 - 100.0	623	ATP-binding cassette (ABC) antibiotic efflux pump; pmr phosphoethanolamine transferase; transmembrane protein conferring colistin resistance	macrolide antibiotic; peptide antibiotic	Met7057
Escherichia coli UhpA with mutation conferring resistance to fosfomycin	3003893	CARD; Resistomes & Variants	97.45 - 100.0	241	antibiotic-resistant UhpT	phosphonic acid antibiotic	Met7057
Escherichia coli CyaA with mutation conferring resistance to fosfomycin	3003900	CARD; Resistomes & Variants	98.23 - 100.0	1483	antibiotic-resistant cya adenylate cyclase	phosphonic acid antibiotic	Met7057
Haemophilus parainfluenzae parC conferring resistance to fluoroquinolones	3003925	CARD	100	480	fluoroquinolone resistant parC	fluoroquinolone antibiotic	Met7057
Staphylococcus aureus menA with mutation conferring resistance to lysocin	3003917	CARD	100	42	lysocin resistant menA	peptide antibiotic	Met7057
efrA	3003948	CARD; Resistomes & Variants	99.3 - 100.0	332	ATP-binding cassette (ABC) antibiotic efflux pump	macrolide antibiotic; fluoroquinolone antibiotic; rifamycin antibiotic	Met7057
efrB	3003949	CARD	100	251	ATP-binding cassette (ABC) antibiotic efflux pump	macrolide antibiotic; fluoroquinolone antibiotic; rifamycin antibiotic	Met7057
Pseudomonas mutant PhoP conferring resistance to colistin	3003895	CARD	100	465	ATP-binding cassette (ABC) antibiotic efflux pump; pmr phosphoethanolamine transferase; transmembrane protein conferring colistin resistance	macrolide antibiotic; peptide antibiotic	Met7057
catA4	3004657	CARD; Resistomes & Variants	95.85 - 100.0	2248	chloramphenicol acetyltransferase (CAT)	phenicol antibiotic	Met7057
Klebsiella pneumoniae OmpK36	3003968	CARD	100	32	General Bacterial Porin with reduced permeability to beta-lactams	monobactam; carbapenem; cephalosporin; cephamycin; penam; penem	Met7057
Helicobacter pylori 16S rRNA mutation conferring resistance to tetracycline	3003510	CARD	100	317	16S rRNA with mutation conferring resistance to tetracycline derivatives	tetracycline antibiotic	Met7057
Mycobacteroides chelonae 23S rRNA with mutation conferring resistance to clarithromycin	3004165	CARD	100	132	23S rRNA with mutation conferring resistance to macrolide antibiotics	macrolide antibiotic	Met7057
Pseudomonas aeruginosa emrE	3004038	CARD; Resistomes & Variants	99.09 - 100.0	1121	small multidrug resistance (SMR) antibiotic efflux pump	aminoglycoside antibiotic	Met7057
ArmR	3004056	CARD; Resistomes & Variants	98.11 - 100.0	49	resistance-nodulation-cell division (RND) antibiotic efflux pump	macrolide antibiotic; fluoroquinolone antibiotic; monobactam; carbapenem; cephalosporin; cephamycin; penam; tetracycline antibiotic; peptide antibiotic; aminocoumarin antibiotic; diaminopyrimidine antibiotic; sulfonamide antibiotic; phenicol antibiotic; penem	Met7057
Staphylococcus aureus 23S rRNA with mutation conferring resistance to linezolid	3004058	CARD; Resistomes & Variants	97.91 - 100.0	1728	23S rRNA with mutation conferring resistance to linezolid antibiotics	macrolide antibiotic; lincosamide antibiotic; streptogramin antibiotic; oxazolidinone antibiotic; glycopeptide antibiotic; phenicol antibiotic; pleuromutilin antibiotic	Met7057
EdeQ	3004063	CARD	100	51	Edeine acetyltransferase	peptide antibiotic; polyamine antibiotic	Met7057
MvaT	3004069	CARD	100	238	resistance-nodulation-cell division (RND) antibiotic efflux pump	fluoroquinolone antibiotic; diaminopyrimidine antibiotic; phenicol antibiotic	Met7057
Enterococcus faecium EF-Tu mutants conferring resistance to GE2270A	3003438	CARD	100	172	elfamycin resistant EF-Tu	elfamycin antibiotic	Met7057
OprM	3000379	CARD; Resistomes & Variants	97.31 - 100.0	1174	resistance-nodulation-cell division (RND) antibiotic efflux pump	macrolide antibiotic; fluoroquinolone antibiotic; monobactam; aminoglycoside antibiotic; carbapenem; cephalosporin; cephamycin; penam; tetracycline antibiotic; peptide antibiotic; aminocoumarin antibiotic; diaminopyrimidine antibiotic; sulfonamide antibiotic; phenicol antibiotic; penem; disinfecting agents and antiseptics	Met7057
Pseudomonas aeruginosa soxR	3004107	CARD; Resistomes & Variants	97.44 - 100.0	165	ATP-binding cassette (ABC) antibiotic efflux pump; major facilitator superfamily (MFS) antibiotic efflux pump; resistance-nodulation-cell division (RND) antibiotic efflux pump	fluoroquinolone antibiotic; cephalosporin; glycylcycline; penam; tetracycline antibiotic; rifamycin antibiotic; phenicol antibiotic; disinfecting agents and antiseptics	Met7057
porin OmpC	3004114	CARD	100	944	General Bacterial Porin with reduced permeability to beta-lactams	monobactam; carbapenem; cephalosporin; cephamycin; penam; penem	Met7057
Escherichia coli LamB	3004126	CARD	100	579	Sugar Porin (SP)	fluoroquinolone antibiotic; tetracycline antibiotic	Met7057
Serratia marcescens Omp1	3004128	CARD	100	322	General Bacterial Porin with reduced permeability to beta-lactams	fluoroquinolone antibiotic; monobactam; carbapenem; cephalosporin; cephamycin; penam; tetracycline antibiotic; phenicol antibiotic; penem	Met7057
Brachyspira hyodysenteriae 23S rRNA with mutation conferring resistance to tylosin	3004133	CARD	100	186	23S rRNA with mutation conferring resistance to macrolide antibiotics	macrolide antibiotic	Met7057
Moraxella catarrhalis 23S rRNA with mutation conferring resistance to macrolide antibiotics	3004138	CARD	100	9515	23S rRNA with mutation conferring resistance to macrolide antibiotics	macrolide antibiotic	Met7057
Escherichia coli 23S rRNA with mutation conferring resistance to clindamycin	3004149	CARD; Resistomes & Variants	99.07 - 100.0	95767	23S rRNA with mutation conferring resistance to lincosamide antibiotics	lincosamide antibiotic	Met7057
Propionibacteria 23S rRNA with mutation conferring resistance to macrolide antibiotics	3004161	CARD; Resistomes & Variants	98.6 - 100.0	30	23S rRNA with mutation conferring resistance to macrolide antibiotics	macrolide antibiotic	Met7057
Mycolicibacterium smegmatis 23S rRNA with mutation conferring resistance to clarithromycin	3004169	CARD	100	68	23S rRNA with mutation conferring resistance to macrolide antibiotics	macrolide antibiotic	Met7057
Mycobacterium intracellulare 23S rRNA with mutation conferring resistance to clarithromycin	3004166	CARD	100	31	23S rRNA with mutation conferring resistance to macrolide antibiotics	macrolide antibiotic	Met7057
Mycobacterium kansasii 23S rRNA with mutation conferring resistance to clarithromycin	3004168	CARD	100	37	23S rRNA with mutation conferring resistance to macrolide antibiotics	macrolide antibiotic	Met7057
Chlamydomonas reinhardtii 23S rRNA with mutation conferring resistance to erythromycin	3004132	CARD	100	17	23S rRNA with mutation conferring resistance to macrolide antibiotics	macrolide antibiotic	Met7057
Mycobacteroides abscessus 23S rRNA with mutation conferring resistance to clarithromycin	3004163	CARD	100	20	23S rRNA with mutation conferring resistance to macrolide antibiotics	macrolide antibiotic	Met7057
Streptococcus pneumoniae 23S rRNA with mutation conferring resistance to macrolide antibiotics	3004170	CARD	100	1394	23S rRNA with mutation conferring resistance to macrolide antibiotics	macrolide antibiotic	Met7057
Mycoplasma hominis 23S rRNA with mutation conferring resistance to macrolide antibiotics	3004176	CARD	100	97	23S rRNA with mutation conferring resistance to macrolide antibiotics	macrolide antibiotic	Met7057
Escherichia coli PtsI with mutation conferring resistance to fosfomycin	3003899	CARD	100	508	antibiotic-resistant ptsI phosphotransferase	phosphonic acid antibiotic	Met7057
Campylobacter jejuni 23S rRNA with mutation conferring resistance to erythromycin	3004546	CARD; Resistomes & Variants	98.59 - 100.0	434	23S rRNA with mutation conferring resistance to macrolide antibiotics	macrolide antibiotic	Met7057
mlaD	3005042	CARD	100	241	ATP-binding cassette (ABC) antibiotic efflux pump	oxazolidinone antibiotic; glycopeptide antibiotic	Met7057
mlaF	3005041	CARD	100	358	ATP-binding cassette (ABC) antibiotic efflux pump	oxazolidinone antibiotic; glycopeptide antibiotic	Met7057
rsmA	3005069	CARD; Resistomes & Variants	83.61 - 100.0	3360	resistance-nodulation-cell division (RND) antibiotic efflux pump	fluoroquinolone antibiotic; diaminopyrimidine antibiotic; phenicol antibiotic	Met7057
Thermus thermophilus 23s rRNA conferring resistance to pleuromutilin antibiotics	3005083	CARD	100	22	23S rRNA with mutation conferring resistance to pleuromutilin antibiotics	pleuromutilin antibiotic	Met7057
Mycoplasmopsis fermentans 23S rRNA with mutation conferring resistance to macrolide antibiotics	3004177	CARD	100	24	23S rRNA with mutation conferring resistance to macrolide antibiotics	macrolide antibiotic	Met7057
MexG	3000806	CARD; Resistomes & Variants	99.32 - 100.0	287	resistance-nodulation-cell division (RND) antibiotic efflux pump	fluoroquinolone antibiotic; tetracycline antibiotic; disinfecting agents and antiseptics	Met7057
Escherichia coli ompF with mutation conferring resistance to beta-lactam antibiotics	3003390	CARD; Resistomes & Variants	98.62 - 100.0	549	General Bacterial Porin with reduced permeability to beta-lactams	monobactam; carbapenem; cephalosporin; cephamycin; penam; penem	Met7057
Pseudomonas aeruginosa gyrA and parC conferring resistance to fluoroquinolones	3003702	CARD	100	1400	fluoroquinolone resistant parC	fluoroquinolone antibiotic	Met7057
Staphylococcus aureus fusE with mutation conferring resistance to fusidic acid	3003737	CARD	100	105	antibiotic resistant fusE	fusidane antibiotic	Met7057
Enterococcus faecalis cls with mutation conferring resistance to daptomycin	3003760	CARD; Resistomes & Variants	99.58 - 100.0	216	daptomycin resistant cls	peptide antibiotic	Met7057
Escherichia coli 16S rRNA (rrsH) mutation conferring resistance to spectinomycin	3003372	CARD	100	159	16s rRNA with mutation conferring resistance to aminoglycoside antibiotics	aminoglycoside antibiotic	Met7057
Chlamydomonas reinhardtii 16S rRNA (rrnS) mutation conferring resistance to streptomycin	3003978	CARD	100	1377	16s rRNA with mutation conferring resistance to aminoglycoside antibiotics	aminoglycoside antibiotic	Met7057
Mycobacterium tuberculosis rpsA mutations conferring resistance to pyrazinamide	3004721	CARD	100	20	pyrazinamide resistant rpsA	pyrazine antibiotic	Met7057
Escherichia coli fabG mutations conferring resistance to triclosan	3004049	CARD	100	173	antibiotic resistant fabG	disinfecting agents and antiseptics	Met7057
Escherichia coli mipA	3004127	CARD	100	240	MipA-interacting Protein	fluoroquinolone antibiotic; aminoglycoside antibiotic	Met7057
Streptomyces ambofaciens 23S rRNA with mutation conferring resistance to macrolide antibiotics	3004171	CARD	100	107	23S rRNA with mutation conferring resistance to macrolide antibiotics	macrolide antibiotic	Met7057
vanY gene in vanG cluster	3002959	CARD; Resistomes & Variants	40.1 - 100.0	14	vanY; glycopeptide resistance gene cluster	glycopeptide antibiotic	Met7057
vanW gene in vanG cluster	3002965	CARD; Resistomes & Variants	31.58 - 100.0	516	vanW; glycopeptide resistance gene cluster	glycopeptide antibiotic	Met7057
Bacillus subtilis rpoB mutants conferring resistance to rifampin	3007073	CARD; Resistomes & Variants	98.24 - 100.0	110	rifamycin-resistant beta-subunit of RNA polymerase (rpoB)	rifamycin antibiotic	Met7057
Mycobacterium avium gyrA with mutation conferring resistance to Fluoroquinolone	3007473	CARD; Resistomes & Variants	70.21 - 100.0	111	fluoroquinolone resistant gyrA	fluoroquinolone antibiotic	Met7057
Pseudomonas aeruginosa ampR with mutation conferring resistance to aztreonam	3007491	CARD	100	449	PDC beta-lactamase; ampC-type beta-lactamase	monobactam; carbapenem; cephalosporin; penam	Met7057
Bacillus subtilis rpsE mutations conferring resistance to spectinomycin	3007527	CARD	100	44	spectinomycin resistant rpsE	aminoglycoside antibiotic	Met7057
IreK	3007678	CARD	100	441	Serine/threonine kinases	cephalosporin	Met7057
Treponema pallidum 23S rRNA with mutation conferring resistance to erythromycin	3007759	CARD	100	39	23S rRNA with mutation conferring resistance to macrolide antibiotics	macrolide antibiotic	Met7057
Chlamydia trachomatis 23S rRNA with mutation conferring resistance to macrolide antibiotics	3004174	Resistomes & Variants	98.27 - 99.32	111	23S rRNA with mutation conferring resistance to macrolide antibiotics	macrolide antibiotic	Met7057
Mycoplasma pneumoniae 23S rRNA mutation conferring resistance to erythromycin	3004179	Resistomes & Variants	99.62	137	23S rRNA with mutation conferring resistance to macrolide antibiotics	macrolide antibiotic	Met7057
Escherichia coli 23S rRNA with mutation conferring resistance to erythromycin and telithromycin	3004131	Resistomes & Variants	97.9 - 99.45	36277	23S rRNA with mutation conferring resistance to macrolide antibiotics	macrolide antibiotic	Met7057
Clostridioides difficile 23S rRNA with mutation conferring resistance to erythromycin and clindamycin	3004654	Resistomes & Variants	99.03	165	23S rRNA with mutation conferring resistance to macrolide antibiotics	macrolide antibiotic; lincosamide antibiotic	Met7057
Escherichia coli 23S rRNA with mutation conferring resistance to oxazolidinone antibiotics	3004173	Resistomes & Variants	98.9 - 99.59	15971	23S rRNA with mutation conferring resistance to oxazolidinone antibiotics	oxazolidinone antibiotic	Met7057
Escherichia coli 16S rRNA (rrsB) mutation conferring resistance to paromomycin	3003403	Resistomes & Variants	99.55	82	16s rRNA with mutation conferring resistance to aminoglycoside antibiotics	aminoglycoside antibiotic	Met7057
Neisseria gonorrhoeae 23S rRNA with mutation conferring resistance to azithromycin	3004836	Resistomes & Variants	99.59	1149	23S rRNA with mutation conferring resistance to macrolide antibiotics	macrolide antibiotic	Met7057
Mycobacterium tuberculosis 23S rRNA mutation conferring resistance to capreomycin	3004937	Resistomes & Variants	99.87 - 99.97	1038	23s rRNA with mutation conferring resistance to aminoglycoside antibiotics	aminoglycoside antibiotic	Met7057
adeF	3000777	Resistomes & Variants	39.23 - 68.28	40316	resistance-nodulation-cell division (RND) antibiotic efflux pump	fluoroquinolone antibiotic; tetracycline antibiotic	Met7057
APH(3'')-Ib	3002639	Resistomes & Variants	96.83 - 99.63	1291	APH(3'')	aminoglycoside antibiotic	Met7057
qacJ	3007014	Resistomes & Variants	37.25 - 69.57	2893	small multidrug resistance (SMR) antibiotic efflux pump	disinfecting agents and antiseptics	Met7057
sul1	3000410	Resistomes & Variants	99.28 - 100.0	463	sulfonamide resistant sul	sulfonamide antibiotic	Met7057
APH(6)-Id	3002660	Resistomes & Variants	94.24 - 100.0	5543	APH(6)	aminoglycoside antibiotic	Met7057
tet(A)	3000165	Resistomes & Variants	98.06 - 100.0	8075	major facilitator superfamily (MFS) antibiotic efflux pump	tetracycline antibiotic	Met7057
APH(3')-Ia	3002641	Resistomes & Variants	96.68 - 100.0	390	APH(3')	aminoglycoside antibiotic	Met7057
mphE	3003741	Resistomes & Variants	96.38	206	macrolide phosphotransferase (MPH)	macrolide antibiotic	Met7057
qacEdelta1	3005010	Resistomes & Variants	99.05 - 100.0	106	major facilitator superfamily (MFS) antibiotic efflux pump	disinfecting agents and antiseptics	Met7057
vanT gene in vanG cluster	3002972	Resistomes & Variants	31.68 - 99.86	7003	glycopeptide resistance gene cluster; vanT	glycopeptide antibiotic	Met7057
SAT-4	3002897	Resistomes & Variants	97.97 - 99.44	78	streptothricin acetyltransferase (SAT)	nucleoside antibiotic	Met7057
ErmX	3000596	Resistomes & Variants	82.75 - 89.79	43	Erm 23S ribosomal RNA methyltransferase	macrolide antibiotic; lincosamide antibiotic; streptogramin antibiotic; streptogramin A antibiotic; streptogramin B antibiotic	Met7057
vanW gene in vanI cluster	3003724	Resistomes & Variants	33.77 - 35.06	59	vanW; glycopeptide resistance gene cluster	glycopeptide antibiotic	Met7057
msbA	3003950	Resistomes & Variants	92.1 - 100.0	2889	ATP-binding cassette (ABC) antibiotic efflux pump	nitroimidazole antibiotic	Met7057
mdtC	3000794	Resistomes & Variants	93.17 - 99.51	868	resistance-nodulation-cell division (RND) antibiotic efflux pump	aminocoumarin antibiotic	Met7057
H-NS	3000676	Resistomes & Variants	93.33 - 100.0	1217	major facilitator superfamily (MFS) antibiotic efflux pump; resistance-nodulation-cell division (RND) antibiotic efflux pump	macrolide antibiotic; fluoroquinolone antibiotic; cephalosporin; cephamycin; penam; tetracycline antibiotic	Met7057
PmrF	3003578	Resistomes & Variants	85.85 - 100.0	1156	pmr phosphoethanolamine transferase	peptide antibiotic	Met7057
aad(6)	3002628	Resistomes & Variants	97.78 - 99.18	58	ANT(6)	aminoglycoside antibiotic	Met7057
BLMT	3005036	Resistomes & Variants	100	50	Bleomycin resistant protein	glycopeptide antibiotic	Met7057
emrR	3000516	Resistomes & Variants	93.14 - 100.0	621	major facilitator superfamily (MFS) antibiotic efflux pump	fluoroquinolone antibiotic	Met7057
AAC(6')-Ib-cr6	3005116	Resistomes & Variants	98.99	187	AAC(6'); AAC(6')-Ib-cr	fluoroquinolone antibiotic; aminoglycoside antibiotic	Met7057
qacG	3007015	Resistomes & Variants	34.62 - 38.89	2768	small multidrug resistance (SMR) antibiotic efflux pump	disinfecting agents and antiseptics	Met7057
CepA-44	3006225	Resistomes & Variants	99.0 - 99.33	27	CepA beta-lactamase	cephalosporin	Met7057
ErmB	3000375	Resistomes & Variants	96.28 - 99.18	552	Erm 23S ribosomal RNA methyltransferase	macrolide antibiotic; lincosamide antibiotic; streptogramin antibiotic; streptogramin A antibiotic; streptogramin B antibiotic	Met7057
tet(M)	3000186	Resistomes & Variants	91.4 - 99.22	500	tetracycline-resistant ribosomal protection protein	tetracycline antibiotic	Met7057
AcrS	3000656	Resistomes & Variants	98.18 - 99.55	351	resistance-nodulation-cell division (RND) antibiotic efflux pump	fluoroquinolone antibiotic; cephalosporin; glycylcycline; cephamycin; penam; tetracycline antibiotic; rifamycin antibiotic; phenicol antibiotic; disinfecting agents and antiseptics	Met7057
Escherichia coli mdfA	3001328	Resistomes & Variants	95.61 - 97.07	380	major facilitator superfamily (MFS) antibiotic efflux pump	tetracycline antibiotic; disinfecting agents and antiseptics	Met7057
dfrA17	3002860	Resistomes & Variants	99.36	353	trimethoprim resistant dihydrofolate reductase dfr	diaminopyrimidine antibiotic	Met7057
vanH gene in vanD cluster	3002944	Resistomes & Variants	34.94 - 37.82	65	vanH; glycopeptide resistance gene cluster	glycopeptide antibiotic	Met7057
AcrE	3000499	Resistomes & Variants	95.31 - 100.0	431	resistance-nodulation-cell division (RND) antibiotic efflux pump	fluoroquinolone antibiotic; cephalosporin; cephamycin; penam	Met7057
Klebsiella pneumoniae KpnF	3004583	Resistomes & Variants	68.81 - 84.4	1965	small multidrug resistance (SMR) antibiotic efflux pump	macrolide antibiotic; aminoglycoside antibiotic; cephalosporin; tetracycline antibiotic; peptide antibiotic; rifamycin antibiotic; disinfecting agents and antiseptics	Met7057
emrK	3000206	Resistomes & Variants	96.78 - 100.0	502	major facilitator superfamily (MFS) antibiotic efflux pump	tetracycline antibiotic	Met7057
CRP	3000518	Resistomes & Variants	95.24 - 99.52	5471	resistance-nodulation-cell division (RND) antibiotic efflux pump	macrolide antibiotic; fluoroquinolone antibiotic; penam	Met7057
TolC	3000237	Resistomes & Variants	99.59 - 100.0	949	ATP-binding cassette (ABC) antibiotic efflux pump; major facilitator superfamily (MFS) antibiotic efflux pump; resistance-nodulation-cell division (RND) antibiotic efflux pump	macrolide antibiotic; fluoroquinolone antibiotic; aminoglycoside antibiotic; carbapenem; cephalosporin; glycylcycline; cephamycin; penam; tetracycline antibiotic; peptide antibiotic; aminocoumarin antibiotic; rifamycin antibiotic; phenicol antibiotic; penem; disinfecting agents and antiseptics	Met7057
evgA	3000832	Resistomes & Variants	99.51 - 100.0	188	major facilitator superfamily (MFS) antibiotic efflux pump; resistance-nodulation-cell division (RND) antibiotic efflux pump	macrolide antibiotic; fluoroquinolone antibiotic; penam; tetracycline antibiotic	Met7057
mdtE	3000795	Resistomes & Variants	97.4 - 99.74	449	resistance-nodulation-cell division (RND) antibiotic efflux pump	macrolide antibiotic; fluoroquinolone antibiotic; penam	Met7057
vanG	3002909	Resistomes & Variants	36.83 - 99.71	8091	glycopeptide resistance gene cluster; Van ligase	glycopeptide antibiotic	Met7057
Klebsiella pneumoniae KpnE	3004580	Resistomes & Variants	79.17 - 87.62	729	small multidrug resistance (SMR) antibiotic efflux pump	macrolide antibiotic; aminoglycoside antibiotic; cephalosporin; tetracycline antibiotic; peptide antibiotic; rifamycin antibiotic; disinfecting agents and antiseptics	Met7057
acrB	3000216	Resistomes & Variants	98.76 - 99.9	1343	resistance-nodulation-cell division (RND) antibiotic efflux pump	fluoroquinolone antibiotic; cephalosporin; glycylcycline; penam; tetracycline antibiotic; rifamycin antibiotic; phenicol antibiotic; disinfecting agents and antiseptics	Met7057
Escherichia coli acrA	3004043	Resistomes & Variants	91.69 - 100.0	406	resistance-nodulation-cell division (RND) antibiotic efflux pump	fluoroquinolone antibiotic; cephalosporin; glycylcycline; penam; tetracycline antibiotic; rifamycin antibiotic; phenicol antibiotic; disinfecting agents and antiseptics	Met7057
cpxA	3000830	Resistomes & Variants	100	695	resistance-nodulation-cell division (RND) antibiotic efflux pump	aminoglycoside antibiotic; aminocoumarin antibiotic	Met7057
bacA	3002986	Resistomes & Variants	98.9 - 99.63	294	undecaprenyl pyrophosphate related proteins	peptide antibiotic	Met7057
YojI	3003952	Resistomes & Variants	98.9 - 99.82	433	ATP-binding cassette (ABC) antibiotic efflux pump	peptide antibiotic	Met7057
ArnT	3005053	Resistomes & Variants	40.59 - 65.5	15601	pmr phosphoethanolamine transferase	peptide antibiotic	Met7057
marA	3000263	Resistomes & Variants	97.64 - 100.0	83	resistance-nodulation-cell division (RND) antibiotic efflux pump; General Bacterial Porin with reduced permeability to beta-lactams	fluoroquinolone antibiotic; monobactam; carbapenem; cephalosporin; glycylcycline; cephamycin; penam; tetracycline antibiotic; rifamycin antibiotic; phenicol antibiotic; penem; disinfecting agents and antiseptics	Met7057
mdtG	3001329	Resistomes & Variants	99.26 - 100.0	623	major facilitator superfamily (MFS) antibiotic efflux pump	phosphonic acid antibiotic	Met7057
mdtH	3001216	Resistomes & Variants	99.5 - 100.0	624	major facilitator superfamily (MFS) antibiotic efflux pump	fluoroquinolone antibiotic	Met7057
leuO	3003843	Resistomes & Variants	81.46 - 100.0	845	major facilitator superfamily (MFS) antibiotic efflux pump	nucleoside antibiotic; disinfecting agents and antiseptics	Met7057
mdtP	3003550	Resistomes & Variants	96.31 - 98.36	547	major facilitator superfamily (MFS) antibiotic efflux pump	nucleoside antibiotic; disinfecting agents and antiseptics	Met7057
mdtO	3003549	Resistomes & Variants	97.51 - 99.85	756	major facilitator superfamily (MFS) antibiotic efflux pump	nucleoside antibiotic; disinfecting agents and antiseptics	Met7057
mdtN	3003548	Resistomes & Variants	98.51 - 99.71	1428	major facilitator superfamily (MFS) antibiotic efflux pump	nucleoside antibiotic; disinfecting agents and antiseptics	Met7057
mdtF	3000796	Resistomes & Variants	98.46 - 99.81	1048	resistance-nodulation-cell division (RND) antibiotic efflux pump	macrolide antibiotic; fluoroquinolone antibiotic; penam	Met7057
emrA	3000027	Resistomes & Variants	90.26 - 99.74	892	major facilitator superfamily (MFS) antibiotic efflux pump	fluoroquinolone antibiotic	Met7057
Escherichia coli emrE	3004039	Resistomes & Variants	97.27 - 99.09	458	small multidrug resistance (SMR) antibiotic efflux pump	macrolide antibiotic	Met7057
kdpE	3003841	Resistomes & Variants	91.74 - 99.55	1457	kdpDE	aminoglycoside antibiotic	Met7057
TEM-206	3001383	Resistomes & Variants	100	61	TEM beta-lactamase	monobactam; cephalosporin; penam; penem	Met7057
catA1	3002683	Resistomes & Variants	100	601	chloramphenicol acetyltransferase (CAT)	phenicol antibiotic	Met7057
AAC(3)-IVa	3002539	Resistomes & Variants	100	1193	AAC(3)	aminoglycoside antibiotic	Met7057
emrB	3000074	Resistomes & Variants	98.78 - 100.0	733	major facilitator superfamily (MFS) antibiotic efflux pump	fluoroquinolone antibiotic	Met7057
mdtA	3000792	Resistomes & Variants	95.61 - 99.52	431	resistance-nodulation-cell division (RND) antibiotic efflux pump	aminocoumarin antibiotic	Met7057
EC-5	3006880	Resistomes & Variants	92.89 - 100.0	740	EC beta-lactamase	cephalosporin	Met7057
ugd	3003577	Resistomes & Variants	96.13 - 99.74	2531	pmr phosphoethanolamine transferase	peptide antibiotic	Met7057
gadX	3000508	Resistomes & Variants	92.34 - 99.64	1226	resistance-nodulation-cell division (RND) antibiotic efflux pump	macrolide antibiotic; fluoroquinolone antibiotic; penam	Met7057
eptA	3003576	Resistomes & Variants	96.3 - 99.82	1805	pmr phosphoethanolamine transferase	peptide antibiotic	Met7057
Mrx	3003839	Resistomes & Variants	96.6 - 100.0	889	macrolide phosphotransferase (MPH)	macrolide antibiotic	Met7057
mphA	3000316	Resistomes & Variants	99.23 - 99.67	175	macrolide phosphotransferase (MPH)	macrolide antibiotic	Met7057
mdtM	3001214	Resistomes & Variants	93.6 - 98.24	1183	major facilitator superfamily (MFS) antibiotic efflux pump	fluoroquinolone antibiotic; lincosamide antibiotic; nucleoside antibiotic; phenicol antibiotic; disinfecting agents and antiseptics	Met7057
Klebsiella pneumoniae KpnH	3004597	Resistomes & Variants	72.31 - 99.77	12248	major facilitator superfamily (MFS) antibiotic efflux pump	macrolide antibiotic; fluoroquinolone antibiotic; aminoglycoside antibiotic; carbapenem; cephalosporin; penam; peptide antibiotic; penem	Met7057
TEM-1	3000873	Resistomes & Variants	100	145	TEM beta-lactamase	monobactam; cephalosporin; penam; penem	Met7057
aadA5	3002605	Resistomes & Variants	100	3532	ANT(3'')	aminoglycoside antibiotic	Met7057
tet(B)	3000166	Resistomes & Variants	98.22 - 99.5	4772	major facilitator superfamily (MFS) antibiotic efflux pump	tetracycline antibiotic	Met7057
AAC(3)-IIc	3002535	Resistomes & Variants	83.47 - 96.6	801	AAC(3)	aminoglycoside antibiotic	Met7057
OXA-1	3001396	Resistomes & Variants	100	23	OXA beta-lactamase; OXA-1-like beta-lactamase	cephalosporin; penam	Met7057
AAC(3)-IIe	3004621	Resistomes & Variants	98.95	49	AAC(3)	aminoglycoside antibiotic	Met7057
aphA15	3004675	Resistomes & Variants	100	21	APH(3')	aminoglycoside antibiotic	Met7057
qacL	3005098	Resistomes & Variants	92.59 - 92.93	176	small multidrug resistance (SMR) antibiotic efflux pump	disinfecting agents and antiseptics	Met7057
SAT-2	3002895	Resistomes & Variants	100	68	streptothricin acetyltransferase (SAT)	nucleoside antibiotic	Met7057
FosA8	3007371	Resistomes & Variants	53.47 - 61.15	99	fosfomycin thiol transferase	phosphonic acid antibiotic	Met7057
LptD	3005059	Resistomes & Variants	91.43 - 99.87	1084	ATP-binding cassette (ABC) antibiotic efflux pump	carbapenem; peptide antibiotic; aminocoumarin antibiotic; rifamycin antibiotic	Met7057
OmpA	3005044	Resistomes & Variants	95.72 - 99.73	1475	General Bacterial Porin with reduced permeability to peptide antibiotics	peptide antibiotic	Met7057
AAC(6')-Ib-cr3	3005112	Resistomes & Variants	100	10	AAC(6'); AAC(6')-Ib-cr	fluoroquinolone antibiotic; aminoglycoside antibiotic	Met7057
AAC(6')-Ib10	3002581	Resistomes & Variants	89.2 - 100.0	807	AAC(6')	aminoglycoside antibiotic	Met7057
aadA3	3002603	Resistomes & Variants	98.48	26	ANT(3'')	aminoglycoside antibiotic	Met7057
TEM-244	3007453	Resistomes & Variants	97.71	387	TEM beta-lactamase	monobactam; cephalosporin; penam; penem	Met7057
dfrA14	3002859	Resistomes & Variants	97.33 - 99.36	156	trimethoprim resistant dihydrofolate reductase dfr	diaminopyrimidine antibiotic	Met7057
APH(3')-IIIa	3002647	Resistomes & Variants	98.86 - 100.0	81	APH(3')	aminoglycoside antibiotic	Met7057
sdiA	3000826	Resistomes & Variants	96.67	10	resistance-nodulation-cell division (RND) antibiotic efflux pump	fluoroquinolone antibiotic; cephalosporin; glycylcycline; penam; tetracycline antibiotic; rifamycin antibiotic; phenicol antibiotic; disinfecting agents and antiseptics	Met7057
MdtK	3001327	Resistomes & Variants	99.37 - 99.58	2740	multidrug and toxic compound extrusion (MATE) transporter	fluoroquinolone antibiotic	Met7057
AAC(6')-Iy	3002569	Resistomes & Variants	96.55	74	AAC(6')	aminoglycoside antibiotic	Met7057
tet(W)	3000194	Resistomes & Variants	95.93 - 97.92	105	tetracycline-resistant ribosomal protection protein	tetracycline antibiotic	Met7057
vanB	3000013	Resistomes & Variants	95.32	21	glycopeptide resistance gene cluster; Van ligase	glycopeptide antibiotic	Met7057
FosI	3007370	Resistomes & Variants	43.93	21	fosfomycin thiol transferase	phosphonic acid antibiotic	Met7057
Enterococcus faecium chloramphenicol acetyltransferase	3004456	Resistomes & Variants	89.84	34	chloramphenicol acetyltransferase (CAT)	phenicol antibiotic	Met7057
dfrF	3002867	Resistomes & Variants	100	21	trimethoprim resistant dihydrofolate reductase dfr	diaminopyrimidine antibiotic	Met7057
vanY gene in vanA cluster	3002955	Resistomes & Variants	98.27 - 100.0	71	vanY; glycopeptide resistance gene cluster	glycopeptide antibiotic	Met7057
ErmT	3000595	Resistomes & Variants	99.13	348	Erm 23S ribosomal RNA methyltransferase	macrolide antibiotic; lincosamide antibiotic; streptogramin antibiotic; streptogramin A antibiotic; streptogramin B antibiotic	Met7057
vanR gene in vanA cluster	3002919	Resistomes & Variants	99.13	49	glycopeptide resistance gene cluster; vanR	glycopeptide antibiotic	Met7057
norA	3000391	Resistomes & Variants	98.97	133	major facilitator superfamily (MFS) antibiotic efflux pump	fluoroquinolone antibiotic; disinfecting agents and antiseptics	Met7057
dfrC	3002865	Resistomes & Variants	97.52 - 99.38	40	trimethoprim resistant dihydrofolate reductase dfr	diaminopyrimidine antibiotic	Met7057
YajC	3005040	Resistomes & Variants	100	195	resistance-nodulation-cell division (RND) antibiotic efflux pump	fluoroquinolone antibiotic; cephalosporin; glycylcycline; penam; tetracycline antibiotic; oxazolidinone antibiotic; glycopeptide antibiotic; rifamycin antibiotic; phenicol antibiotic; disinfecting agents and antiseptics	Met7057
cprR	3005063	Resistomes & Variants	99.55 - 100.0	338	pmr phosphoethanolamine transferase	peptide antibiotic	Met7057
MexA	3000377	Resistomes & Variants	97.13 - 100.0	628	resistance-nodulation-cell division (RND) antibiotic efflux pump	macrolide antibiotic; fluoroquinolone antibiotic; monobactam; carbapenem; cephalosporin; cephamycin; penam; tetracycline antibiotic; peptide antibiotic; aminocoumarin antibiotic; diaminopyrimidine antibiotic; sulfonamide antibiotic; phenicol antibiotic; penem	Met7057
ANT(6)-Ia	3002626	Resistomes & Variants	94.43 - 99.65	79	ANT(6)	aminoglycoside antibiotic	Met7057
FosA2	3002804	Resistomes & Variants	67.63	1810	fosfomycin thiol transferase	phosphonic acid antibiotic	Met7057
AAC(2')-Ia	3002523	Resistomes & Variants	100	1937	AAC(2')	aminoglycoside antibiotic	Met7057
catIII	3002685	Resistomes & Variants	99.53	2256	chloramphenicol acetyltransferase (CAT)	phenicol antibiotic	Met7057
MexH	3000807	Resistomes & Variants	99.46 - 100.0	611	resistance-nodulation-cell division (RND) antibiotic efflux pump	fluoroquinolone antibiotic; tetracycline antibiotic; disinfecting agents and antiseptics	Met7057
cprS	3005064	Resistomes & Variants	99.77 - 100.0	604	pmr phosphoethanolamine transferase	peptide antibiotic	Met7057
TriA	3003679	Resistomes & Variants	98.43 - 100.0	696	resistance-nodulation-cell division (RND) antibiotic efflux pump	disinfecting agents and antiseptics	Met7057
mexP	3003698	Resistomes & Variants	92.99 - 100.0	409	resistance-nodulation-cell division (RND) antibiotic efflux pump	macrolide antibiotic; carbapenem; tetracycline antibiotic; diaminopyrimidine antibiotic; phenicol antibiotic; disinfecting agents and antiseptics	Met7057
opmE	3003700	Resistomes & Variants	97.47 - 99.59	371	resistance-nodulation-cell division (RND) antibiotic efflux pump	macrolide antibiotic; carbapenem; tetracycline antibiotic; diaminopyrimidine antibiotic; phenicol antibiotic; disinfecting agents and antiseptics	Met7057
Pseudomonas aeruginosa CpxR	3004054	Resistomes & Variants	100	445	resistance-nodulation-cell division (RND) antibiotic efflux pump	macrolide antibiotic; fluoroquinolone antibiotic; monobactam; aminoglycoside antibiotic; carbapenem; cephalosporin; cephamycin; penam; tetracycline antibiotic; peptide antibiotic; aminocoumarin antibiotic; diaminopyrimidine antibiotic; sulfonamide antibiotic; phenicol antibiotic; penem	Met7057
MexV	3003030	Resistomes & Variants	99.2 - 99.47	492	resistance-nodulation-cell division (RND) antibiotic efflux pump	macrolide antibiotic; fluoroquinolone antibiotic; tetracycline antibiotic; phenicol antibiotic; disinfecting agents and antiseptics	Met7057
ParR	3005068	Resistomes & Variants	98.72 - 99.57	275	resistance-nodulation-cell division (RND) antibiotic efflux pump; Outer Membrane Porin (Opr)	macrolide antibiotic; fluoroquinolone antibiotic; monobactam; aminoglycoside antibiotic; carbapenem; cephalosporin; cephamycin; penam; tetracycline antibiotic; phenicol antibiotic; penem; disinfecting agents and antiseptics	Met7057
MexE	3000803	Resistomes & Variants	99.52 - 100.0	459	resistance-nodulation-cell division (RND) antibiotic efflux pump	fluoroquinolone antibiotic; diaminopyrimidine antibiotic; phenicol antibiotic	Met7057
MexI	3000808	Resistomes & Variants	99.81 - 100.0	1578	resistance-nodulation-cell division (RND) antibiotic efflux pump	fluoroquinolone antibiotic; tetracycline antibiotic; disinfecting agents and antiseptics	Met7057
MexK	3003693	Resistomes & Variants	99.71 - 99.9	1564	resistance-nodulation-cell division (RND) antibiotic efflux pump	macrolide antibiotic; tetracycline antibiotic; disinfecting agents and antiseptics	Met7057
mexM	3003704	Resistomes & Variants	96.56 - 98.96	625	resistance-nodulation-cell division (RND) antibiotic efflux pump	phenicol antibiotic	Met7057
OprN	3000805	Resistomes & Variants	97.88 - 99.79	246	resistance-nodulation-cell division (RND) antibiotic efflux pump	fluoroquinolone antibiotic; diaminopyrimidine antibiotic; phenicol antibiotic	Met7057
OprJ	3000802	Resistomes & Variants	97.91 - 99.37	549	resistance-nodulation-cell division (RND) antibiotic efflux pump	macrolide antibiotic; fluoroquinolone antibiotic; aminoglycoside antibiotic; cephalosporin; penam; tetracycline antibiotic; aminocoumarin antibiotic; diaminopyrimidine antibiotic; phenicol antibiotic	Met7057
Pseudomonas aeruginosa catB7	3002679	Resistomes & Variants	96.23 - 99.5	752	chloramphenicol acetyltransferase (CAT)	phenicol antibiotic	Met7057
OpmB	3004072	Resistomes & Variants	97.19 - 99.8	1013	resistance-nodulation-cell division (RND) antibiotic efflux pump	macrolide antibiotic; monobactam; tetracycline antibiotic; aminocoumarin antibiotic	Met7057
PmpM	3004077	Resistomes & Variants	98.74 - 100.0	635	multidrug and toxic compound extrusion (MATE) transporter	fluoroquinolone antibiotic; aminoglycoside antibiotic; disinfecting agents and antiseptics	Met7057
MuxC	3004075	Resistomes & Variants	99.71 - 100.0	1572	resistance-nodulation-cell division (RND) antibiotic efflux pump	macrolide antibiotic; monobactam; tetracycline antibiotic; aminocoumarin antibiotic	Met7057
mexQ	3003699	Resistomes & Variants	99.15 - 99.91	1759	resistance-nodulation-cell division (RND) antibiotic efflux pump	macrolide antibiotic; carbapenem; tetracycline antibiotic; diaminopyrimidine antibiotic; phenicol antibiotic; disinfecting agents and antiseptics	Met7057
MexC	3000800	Resistomes & Variants	99.15 - 100.0	580	resistance-nodulation-cell division (RND) antibiotic efflux pump	macrolide antibiotic; fluoroquinolone antibiotic; aminoglycoside antibiotic; cephalosporin; penam; tetracycline antibiotic; aminocoumarin antibiotic; diaminopyrimidine antibiotic; phenicol antibiotic	Met7057
FosA	3000149	Resistomes & Variants	99.26 - 100.0	165	fosfomycin thiol transferase	phosphonic acid antibiotic	Met7057
MexL	3003710	Resistomes & Variants	99.53 - 100.0	424	resistance-nodulation-cell division (RND) antibiotic efflux pump	macrolide antibiotic; tetracycline antibiotic; disinfecting agents and antiseptics	Met7057
basS	3003583	Resistomes & Variants	98.95 - 100.0	1057	pmr phosphoethanolamine transferase	peptide antibiotic	Met7057
MexJ	3003692	Resistomes & Variants	99.18 - 100.0	415	resistance-nodulation-cell division (RND) antibiotic efflux pump	macrolide antibiotic; tetracycline antibiotic; disinfecting agents and antiseptics	Met7057
arnA	3002985	Resistomes & Variants	98.63 - 99.7	1878	pmr phosphoethanolamine transferase	peptide antibiotic	Met7057
MuxA	3004073	Resistomes & Variants	99.53 - 99.77	533	resistance-nodulation-cell division (RND) antibiotic efflux pump	macrolide antibiotic; monobactam; tetracycline antibiotic; aminocoumarin antibiotic	Met7057
OXA-914	3006101	Resistomes & Variants	100	502	OXA beta-lactamase; OXA-50-like beta-lactamase	penam	Met7057
MexW	3003031	Resistomes & Variants	99.71 - 99.9	1720	resistance-nodulation-cell division (RND) antibiotic efflux pump	macrolide antibiotic; fluoroquinolone antibiotic; tetracycline antibiotic; phenicol antibiotic; disinfecting agents and antiseptics	Met7057
OpmH	3003682	Resistomes & Variants	95.4 - 99.79	935	resistance-nodulation-cell division (RND) antibiotic efflux pump	disinfecting agents and antiseptics	Met7057
PDC-5	3002502	Resistomes & Variants	100	589	PDC beta-lactamase	monobactam; carbapenem; cephalosporin; cephamycin; penam	Met7057
APH(3')-IIb	3002645	Resistomes & Variants	98.13 - 99.25	491	APH(3')	aminoglycoside antibiotic	Met7057
bcr-1	3003801	Resistomes & Variants	75.95 - 100.0	1252	major facilitator superfamily (MFS) antibiotic efflux pump	bicyclomycin-like antibiotic	Met7057
ParS	3005067	Resistomes & Variants	99.3 - 99.77	495	resistance-nodulation-cell division (RND) antibiotic efflux pump; Outer Membrane Porin (Opr)	macrolide antibiotic; fluoroquinolone antibiotic; monobactam; aminoglycoside antibiotic; carbapenem; cephalosporin; cephamycin; penam; tetracycline antibiotic; phenicol antibiotic; penem; disinfecting agents and antiseptics	Met7057
vanH gene in vanB cluster	3002943	Resistomes & Variants	41.99	478	vanH; glycopeptide resistance gene cluster	glycopeptide antibiotic	Met7057
AAC(3)-IIb	3002534	Resistomes & Variants	74.91	91	AAC(3)	aminoglycoside antibiotic	Met7057
OXA-50	3001796	Resistomes & Variants	97.06 - 100.0	136	OXA beta-lactamase; OXA-50-like beta-lactamase	cephalosporin; penam	Met7057
AAC(6')-Ib9	3002580	Resistomes & Variants	99.49	42	AAC(6')	aminoglycoside antibiotic	Met7057
dfrE	3002875	Resistomes & Variants	98.17 - 98.78	91	trimethoprim resistant dihydrofolate reductase dfr	diaminopyrimidine antibiotic	Met7057
TEM-71	3000937	Resistomes & Variants	100	468	TEM beta-lactamase	monobactam; cephalosporin; penam; penem	Met7057
Mycobacterium tuberculosis rpsL mutations conferring resistance to Streptomycin	3003395	Resistomes & Variants	87.8 - 91.06	23	antibiotic-resistant rpsL	aminoglycoside antibiotic	Met7057
Escherichia coli GlpT with mutation conferring resistance to fosfomycin	3003889	Resistomes & Variants	89.98 - 99.78	4229	antibiotic-resistant GlpT	phosphonic acid antibiotic	Met7057
Escherichia coli parC conferring resistance to fluoroquinolones	3003308	Resistomes & Variants	93.75 - 99.87	2619	fluoroquinolone resistant parC	fluoroquinolone antibiotic	Met7057
Salmonella serovars gyrB conferring resistance to fluoroquinolones	3003307	Resistomes & Variants	82.96 - 99.88	12399	fluoroquinolone resistant gyrB	fluoroquinolone antibiotic	Met7057
Haemophilus influenzae PBP3 conferring resistance to beta-lactam antibiotics	3004446	Resistomes & Variants	50.34 - 53.29	15447	Penicillin-binding protein mutations conferring resistance to beta-lactam antibiotics	cephalosporin; cephamycin; penam	Met7057
Escherichia coli UhpT with mutation conferring resistance to fosfomycin	3003890	Resistomes & Variants	99.57 - 99.78	587	antibiotic-resistant UhpT	phosphonic acid antibiotic	Met7057
Escherichia coli fabI mutations conferring resistance to isoniazid and triclosan	3004045	Resistomes & Variants	87.4 - 99.62	3541	antibiotic resistant fabI	disinfecting agents and antiseptics; isoniazid-like antibiotic	Met7057
Morganella morganii gyrB conferring resistance to fluoroquinolones	3003306	Resistomes & Variants	81.09 - 99.88	10411	fluoroquinolone resistant gyrB	fluoroquinolone antibiotic	Met7057
Escherichia coli nfsA mutations conferring resistance to nitrofurantoin	3003751	Resistomes & Variants	97.92 - 98.33	289	antibiotic resistant nfsA	nitrofuran antibiotic	Met7057
Klebsiella pneumoniae mutant PhoQ conferring resistance to colistin	3007203	Resistomes & Variants	99.59	48	ATP-binding cassette (ABC) antibiotic efflux pump; pmr phosphoethanolamine transferase; transmembrane protein conferring colistin resistance	macrolide antibiotic; peptide antibiotic	Met7057
Klebsiella mutant PhoP conferring antibiotic resistance to colistin	3003585	Resistomes & Variants	99.55	81	ATP-binding cassette (ABC) antibiotic efflux pump; pmr phosphoethanolamine transferase; transmembrane protein conferring colistin resistance	macrolide antibiotic; peptide antibiotic	Met7057
Staphylococcus aureus GlpT with mutation conferring resistance to fosfomycin	3003901	Resistomes & Variants	86.64 - 99.78	93	antibiotic-resistant GlpT	phosphonic acid antibiotic	Met7057
basR	3003582	Resistomes & Variants	98.64 - 99.55	652	pmr phosphoethanolamine transferase	peptide antibiotic	Met7057
rpsJ	3003930	Resistomes & Variants	99.03	451	tetracycline-resistant ribosomal protection protein	tetracycline antibiotic	Met7057
Staphylococcus aureus fusA with mutation conferring resistance to fusidic acid	3003735	Resistomes & Variants	99.71 - 99.86	1202	antibiotic resistant fusA	fusidane antibiotic	Met7057
Staphylococcus aureus cls conferring resistance to daptomycin	3003074	Resistomes & Variants	99.8	46	daptomycin resistant cls	peptide antibiotic	Met7057
tetR	3003479	Resistomes & Variants	99.5 - 100.0	3411	major facilitator superfamily (MFS) antibiotic efflux pump	tetracycline antibiotic	Met7057
baeR	3000828	Resistomes & Variants	92.47 - 100.0	661	resistance-nodulation-cell division (RND) antibiotic efflux pump	aminoglycoside antibiotic; aminocoumarin antibiotic	Met7057
Escherichia coli soxR with mutation conferring antibiotic resistance	3003381	Resistomes & Variants	98.69 - 100.0	230	ATP-binding cassette (ABC) antibiotic efflux pump; major facilitator superfamily (MFS) antibiotic efflux pump; resistance-nodulation-cell division (RND) antibiotic efflux pump	fluoroquinolone antibiotic; cephalosporin; glycylcycline; penam; tetracycline antibiotic; rifamycin antibiotic; phenicol antibiotic; disinfecting agents and antiseptics	Met7057
baeS	3000829	Resistomes & Variants	95.72 - 99.36	821	resistance-nodulation-cell division (RND) antibiotic efflux pump	aminoglycoside antibiotic; aminocoumarin antibiotic	Met7057
Escherichia coli acrR with mutation conferring multidrug antibiotic resistance	3003807	Resistomes & Variants	90.28 - 100.0	433	resistance-nodulation-cell division (RND) antibiotic efflux pump	fluoroquinolone antibiotic; cephalosporin; glycylcycline; penam; tetracycline antibiotic; rifamycin antibiotic; phenicol antibiotic; disinfecting agents and antiseptics	Met7057
Escherichia coli soxS with mutation conferring antibiotic resistance	3003511	Resistomes & Variants	98.13 - 100.0	155	ATP-binding cassette (ABC) antibiotic efflux pump; major facilitator superfamily (MFS) antibiotic efflux pump; resistance-nodulation-cell division (RND) antibiotic efflux pump; General Bacterial Porin with reduced permeability to beta-lactams	fluoroquinolone antibiotic; monobactam; carbapenem; cephalosporin; glycylcycline; cephamycin; penam; tetracycline antibiotic; rifamycin antibiotic; phenicol antibiotic; penem; disinfecting agents and antiseptics	Met7057
Escherichia coli marR mutant conferring antibiotic resistance	3003378	Resistomes & Variants	97.92 - 99.31	265	resistance-nodulation-cell division (RND) antibiotic efflux pump	fluoroquinolone antibiotic; cephalosporin; glycylcycline; penam; tetracycline antibiotic; rifamycin antibiotic; phenicol antibiotic; disinfecting agents and antiseptics	Met7057
mexR	3000506	Resistomes & Variants	98.64 - 100.0	446	resistance-nodulation-cell division (RND) antibiotic efflux pump	macrolide antibiotic; fluoroquinolone antibiotic; monobactam; carbapenem; cephalosporin; cephamycin; penam; tetracycline antibiotic; peptide antibiotic; aminocoumarin antibiotic; diaminopyrimidine antibiotic; sulfonamide antibiotic; phenicol antibiotic; penem	Met7057
MexS	3000813	Resistomes & Variants	99.41 - 100.0	421	resistance-nodulation-cell division (RND) antibiotic efflux pump	fluoroquinolone antibiotic; diaminopyrimidine antibiotic; phenicol antibiotic	Met7057
MexZ	3003709	Resistomes & Variants	95.24 - 100.0	320	resistance-nodulation-cell division (RND) antibiotic efflux pump	macrolide antibiotic; fluoroquinolone antibiotic; aminoglycoside antibiotic; carbapenem; cephalosporin; cephamycin; penam; tetracycline antibiotic; phenicol antibiotic; disinfecting agents and antiseptics	Met7057
nalD	3000819	Resistomes & Variants	99.05 - 100.0	743	resistance-nodulation-cell division (RND) antibiotic efflux pump	macrolide antibiotic; fluoroquinolone antibiotic; monobactam; carbapenem; cephalosporin; cephamycin; penam; tetracycline antibiotic; peptide antibiotic; aminocoumarin antibiotic; diaminopyrimidine antibiotic; sulfonamide antibiotic; phenicol antibiotic; penem	Met7057
Type A NfxB	3004059	Resistomes & Variants	87.1 - 100.0	3060	resistance-nodulation-cell division (RND) antibiotic efflux pump	macrolide antibiotic; fluoroquinolone antibiotic; cephalosporin; penam; tetracycline antibiotic; aminocoumarin antibiotic; diaminopyrimidine antibiotic; phenicol antibiotic	Met7057
nalC	3000818	Resistomes & Variants	99.06 - 99.53	429	resistance-nodulation-cell division (RND) antibiotic efflux pump	macrolide antibiotic; fluoroquinolone antibiotic; monobactam; carbapenem; cephalosporin; cephamycin; penam; tetracycline antibiotic; peptide antibiotic; aminocoumarin antibiotic; diaminopyrimidine antibiotic; sulfonamide antibiotic; phenicol antibiotic; penem	Met7057
dfrF	3002867	CARD; Resistomes & Variants	99.39 - 100.0	72	trimethoprim resistant dihydrofolate reductase dfr	diaminopyrimidine antibiotic	Met9110
vanR gene in vanB cluster	3002921	CARD; Resistomes & Variants	95.43 - 100.0	59	glycopeptide resistance gene cluster; vanR	glycopeptide antibiotic	Met9110
CfxA2	3003002	CARD; Resistomes & Variants	99.38 - 100.0	5412	CfxA beta-lactamase	cephamycin	Met9110
mexX	3003034	CARD	100	32	resistance-nodulation-cell division (RND) antibiotic efflux pump	macrolide antibiotic; fluoroquinolone antibiotic; aminoglycoside antibiotic; carbapenem; cephalosporin; cephamycin; penam; tetracycline antibiotic; phenicol antibiotic; disinfecting agents and antiseptics	Met9110
vanY gene in vanB cluster	3002956	CARD; Resistomes & Variants	28.49 - 100.0	602	vanY; glycopeptide resistance gene cluster	glycopeptide antibiotic	Met9110
vanV gene in vanB cluster	3004254	CARD	100	23	glycopeptide resistance gene cluster; vanV	glycopeptide antibiotic	Met9110
tet(40)	3000567	CARD; Resistomes & Variants	97.54 - 100.0	117	major facilitator superfamily (MFS) antibiotic efflux pump	tetracycline antibiotic	Met9110
tet(J)	3000177	CARD	100	20	major facilitator superfamily (MFS) antibiotic efflux pump	tetracycline antibiotic	Met9110
mel	3000616	CARD	100	124	msr-type ABC-F protein	macrolide antibiotic; streptogramin antibiotic	Met9110
tet(32)	3000196	CARD; Resistomes & Variants	73.87 - 100.0	85	tetracycline-resistant ribosomal protection protein	tetracycline antibiotic	Met9110
catIII	3002685	CARD; Resistomes & Variants	99.53 - 100.0	930	chloramphenicol acetyltransferase (CAT)	phenicol antibiotic	Met9110
Escherichia coli rpoB mutants conferring resistance to rifampicin	3003288	CARD; Resistomes & Variants	97.91 - 100.0	5043	rifamycin-resistant beta-subunit of RNA polymerase (rpoB)	rifamycin antibiotic	Met9110
Staphylococcus aureus rpoC conferring resistance to daptomycin	3003291	CARD	100	208	daptomycin-resistant beta prime subunit of RNA polymerase (rpoC)	peptide antibiotic	Met9110
Escherichia coli 16S rRNA mutation conferring resistance to edeine	3003223	CARD	100	4277	16s rRNA with mutation conferring resistance to peptide antibiotics	peptide antibiotic	Met9110
Neisseria gonorrhoeae 16S rRNA mutation conferring resistance to spectinomycin	3003495	CARD	100	3376	16s rRNA with mutation conferring resistance to aminoglycoside antibiotics	aminoglycoside antibiotic	Met9110
Clostridioides difficile EF-Tu mutants conferring resistance to elfamycin	3003357	CARD	100	98	elfamycin resistant EF-Tu	elfamycin antibiotic	Met9110
Pasteurella multocida 16S rRNA mutation conferring resistance to spectinomycin	3003493	CARD; Resistomes & Variants	99.68 - 100.0	4100	16s rRNA with mutation conferring resistance to aminoglycoside antibiotics	aminoglycoside antibiotic	Met9110
Salmonella enterica 16S rRNA (rrsD) mutation conferring resistance to spectinomycin	3003512	CARD	100	14405	16s rRNA with mutation conferring resistance to aminoglycoside antibiotics	aminoglycoside antibiotic	Met9110
Klebsiella aerogenes Omp36	3003385	CARD	100	106	General Bacterial Porin with reduced permeability to beta-lactams	monobactam; carbapenem; cephalosporin; cephamycin; penam; penem	Met9110
Neisseria meningitidis 16S rRNA mutation conferring resistance to spectinomycin	3003497	CARD	100	175	16s rRNA with mutation conferring resistance to aminoglycoside antibiotics	aminoglycoside antibiotic	Met9110
Chlamydophila psittaci 16S rRNA mutation conferring resistance to spectinomycin	3003485	CARD	100	1215	16s rRNA with mutation conferring resistance to aminoglycoside antibiotics	aminoglycoside antibiotic	Met9110
Borreliella burgdorferi 16S rRNA mutation conferring resistance to gentamicin	3003504	CARD	100	817	16s rRNA with mutation conferring resistance to aminoglycoside antibiotics	aminoglycoside antibiotic	Met9110
Mycobacteroides abscessus 16S rRNA mutation conferring resistance to gentamicin	3003240	CARD	100	194	16s rRNA with mutation conferring resistance to aminoglycoside antibiotics	aminoglycoside antibiotic	Met9110
Cutibacterium acnes 16S rRNA mutation conferring resistance to tetracycline	3003499	CARD	100	2138	16S rRNA with mutation conferring resistance to tetracycline derivatives	tetracycline antibiotic	Met9110
Pseudomonas aeruginosa parE conferring resistance to fluoroquinolones	3003685	CARD; Resistomes & Variants	99.52 - 100.0	80	fluoroquinolone resistant parE	fluoroquinolone antibiotic	Met9110
Mycolicibacterium smegmatis 16S rRNA (rrsB) mutation conferring resistance to streptomycin	3003541	CARD	100	841	16s rRNA with mutation conferring resistance to aminoglycoside antibiotics	aminoglycoside antibiotic	Met9110
Pseudomonas aeruginosa oprD with mutation conferring resistance to imipenem	3003686	CARD	100	44	Outer Membrane Porin (Opr)	monobactam; carbapenem; cephalosporin; cephamycin; penam; penem	Met9110
vanS gene in vanD cluster	3002934	CARD	100	18	vanS; glycopeptide resistance gene cluster	glycopeptide antibiotic	Met9110
Streptomyces cinnamoneus EF-Tu mutants conferring resistance to elfamycin	3003359	CARD	100	126	elfamycin resistant EF-Tu	elfamycin antibiotic	Met9110
Enterococcus faecalis gshF with mutation conferring daptomycin resistance	3003805	CARD; Resistomes & Variants	99.21 - 100.0	18	daptomycin resistant gshF	peptide antibiotic	Met9110
Enterococcus faecalis YybT with mutation conferring daptomycin resistance	3003797	CARD	100	26	daptomycin resistant YybT	peptide antibiotic	Met9110
Enterococcus faecalis liaS mutant conferring daptomycin resistance	3003791	CARD; Resistomes & Variants	99.46 - 100.0	22	daptomycin resistant liaS	peptide antibiotic	Met9110
AAC(6')-Im	3004629	CARD; Resistomes & Variants	96.05 - 100.0	26	AAC(6')	aminoglycoside antibiotic	Met9110
Streptococcus pneumoniae PBP2b conferring resistance to amoxicillin	3003042	CARD	100	63	Penicillin-binding protein mutations conferring resistance to beta-lactam antibiotics	cephalosporin; cephamycin; penam	Met9110
Cutibacterium acnes gyrA conferring resistance to fluoroquinolones	3003974	CARD; Resistomes & Variants	99.1 - 100.0	101	fluoroquinolone resistant gyrA	fluoroquinolone antibiotic	Met9110
Clostridioides difficile 23S rRNA with mutation conferring resistance to erythromycin and clindamycin	3004654	CARD; Resistomes & Variants	98.86 - 100.0	6589	23S rRNA with mutation conferring resistance to macrolide antibiotics	macrolide antibiotic; lincosamide antibiotic	Met9110
Pseudomonas mutant PhoP conferring resistance to colistin	3003895	CARD	100	14	ATP-binding cassette (ABC) antibiotic efflux pump; pmr phosphoethanolamine transferase; transmembrane protein conferring colistin resistance	macrolide antibiotic; peptide antibiotic	Met9110
Helicobacter pylori 16S rRNA mutation conferring resistance to tetracycline	3003510	CARD	100	1279	16S rRNA with mutation conferring resistance to tetracycline derivatives	tetracycline antibiotic	Met9110
Mycobacteroides chelonae 23S rRNA with mutation conferring resistance to clarithromycin	3004165	CARD	100	535	23S rRNA with mutation conferring resistance to macrolide antibiotics	macrolide antibiotic	Met9110
Clostridioides difficile rpoC with mutation conferring resistance to vancomycin	3004681	CARD	100	373	vancomycin-resistant beta prime subunit of RNA polymerase (rpoC)	glycopeptide antibiotic	Met9110
Clostridioides difficile gyrA conferring resistance to fluoroquinolones	3003995	CARD	100	15	fluoroquinolone resistant gyrA	fluoroquinolone antibiotic	Met9110
tetB(60)	3004036	CARD	100	24	ATP-binding cassette (ABC) antibiotic efflux pump	tetracycline antibiotic	Met9110
tetA(46)	3004032	CARD	100	14	ATP-binding cassette (ABC) antibiotic efflux pump	tetracycline antibiotic	Met9110
tetB(46)	3004033	CARD	100	12	ATP-binding cassette (ABC) antibiotic efflux pump	tetracycline antibiotic	Met9110
tetA(60)	3004035	CARD	100	11	ATP-binding cassette (ABC) antibiotic efflux pump	tetracycline antibiotic	Met9110
Streptococcus pneumoniae PBP2x conferring resistance to amoxicillin	3003043	CARD	100	53	Penicillin-binding protein mutations conferring resistance to beta-lactam antibiotics	cephalosporin; cephamycin; penam	Met9110
Staphylococcus aureus 23S rRNA with mutation conferring resistance to linezolid	3004058	CARD; Resistomes & Variants	97.78 - 100.0	3436	23S rRNA with mutation conferring resistance to linezolid antibiotics	macrolide antibiotic; lincosamide antibiotic; streptogramin antibiotic; oxazolidinone antibiotic; glycopeptide antibiotic; phenicol antibiotic; pleuromutilin antibiotic	Met9110
MvaT	3004069	CARD	100	38	resistance-nodulation-cell division (RND) antibiotic efflux pump	fluoroquinolone antibiotic; diaminopyrimidine antibiotic; phenicol antibiotic	Met9110
Enterococcus faecium EF-Tu mutants conferring resistance to GE2270A	3003438	CARD	100	167	elfamycin resistant EF-Tu	elfamycin antibiotic	Met9110
porin OmpC	3004114	CARD	100	252	General Bacterial Porin with reduced permeability to beta-lactams	monobactam; carbapenem; cephalosporin; cephamycin; penam; penem	Met9110
Serratia marcescens Omp1	3004128	CARD	100	24	General Bacterial Porin with reduced permeability to beta-lactams	fluoroquinolone antibiotic; monobactam; carbapenem; cephalosporin; cephamycin; penam; tetracycline antibiotic; phenicol antibiotic; penem	Met9110
Mycoplasma gallisepticum 23S rRNA mutation conferring resistance to pleuromutilin antibiotics	3004159	CARD	100	235	23S rRNA with mutation conferring resistance to pleuromutilin antibiotics	pleuromutilin antibiotic	Met9110
Brachyspira hyodysenteriae 23S rRNA with mutation conferring resistance to tylosin	3004133	CARD	100	1075	23S rRNA with mutation conferring resistance to macrolide antibiotics	macrolide antibiotic	Met9110
Moraxella catarrhalis 23S rRNA with mutation conferring resistance to macrolide antibiotics	3004138	CARD	100	2473	23S rRNA with mutation conferring resistance to macrolide antibiotics	macrolide antibiotic	Met9110
Escherichia coli 23S rRNA with mutation conferring resistance to clindamycin	3004149	CARD; Resistomes & Variants	99.07 - 100.0	26133	23S rRNA with mutation conferring resistance to lincosamide antibiotics	lincosamide antibiotic	Met9110
Mycolicibacterium smegmatis 23S rRNA with mutation conferring resistance to clarithromycin	3004169	CARD	100	411	23S rRNA with mutation conferring resistance to macrolide antibiotics	macrolide antibiotic	Met9110
Mycobacterium intracellulare 23S rRNA with mutation conferring resistance to clarithromycin	3004166	CARD	100	517	23S rRNA with mutation conferring resistance to macrolide antibiotics	macrolide antibiotic	Met9110
Mycobacterium kansasii 23S rRNA with mutation conferring resistance to clarithromycin	3004168	CARD	100	196	23S rRNA with mutation conferring resistance to macrolide antibiotics	macrolide antibiotic	Met9110
Chlamydomonas reinhardtii 23S rRNA with mutation conferring resistance to erythromycin	3004132	CARD	100	201	23S rRNA with mutation conferring resistance to macrolide antibiotics	macrolide antibiotic	Met9110
Mycobacteroides abscessus 23S rRNA with mutation conferring resistance to clarithromycin	3004163	CARD	100	47	23S rRNA with mutation conferring resistance to macrolide antibiotics	macrolide antibiotic	Met9110
Streptococcus pneumoniae 23S rRNA with mutation conferring resistance to macrolide antibiotics	3004170	CARD	100	3222	23S rRNA with mutation conferring resistance to macrolide antibiotics	macrolide antibiotic	Met9110
Mycoplasma hominis 23S rRNA with mutation conferring resistance to macrolide antibiotics	3004176	CARD	100	606	23S rRNA with mutation conferring resistance to macrolide antibiotics	macrolide antibiotic	Met9110
Neisseria gonorrhoeae gyrB conferring resistance to zoliflodacin	3004859	CARD	100	64	Zoliflodacin resistant gyrB	zoliflodacin-like antibiotic	Met9110
Thermus thermophilus 23s rRNA conferring resistance to pleuromutilin antibiotics	3005083	CARD	100	254	23S rRNA with mutation conferring resistance to pleuromutilin antibiotics	pleuromutilin antibiotic	Met9110
Mycoplasmopsis fermentans 23S rRNA with mutation conferring resistance to macrolide antibiotics	3004177	CARD	100	648	23S rRNA with mutation conferring resistance to macrolide antibiotics	macrolide antibiotic	Met9110
Pseudomonas aeruginosa gyrA and parC conferring resistance to fluoroquinolones	3003702	CARD	100	82	fluoroquinolone resistant parC	fluoroquinolone antibiotic	Met9110
Staphylococcus aureus fusE with mutation conferring resistance to fusidic acid	3003737	CARD	100	26	antibiotic resistant fusE	fusidane antibiotic	Met9110
Enterococcus faecalis cls with mutation conferring resistance to daptomycin	3003760	CARD; Resistomes & Variants	99.58 - 100.0	24	daptomycin resistant cls	peptide antibiotic	Met9110
Escherichia coli 16S rRNA (rrsH) mutation conferring resistance to spectinomycin	3003372	CARD	100	60	16s rRNA with mutation conferring resistance to aminoglycoside antibiotics	aminoglycoside antibiotic	Met9110
Chlamydomonas reinhardtii 16S rRNA (rrnS) mutation conferring resistance to streptomycin	3003978	CARD	100	1180	16s rRNA with mutation conferring resistance to aminoglycoside antibiotics	aminoglycoside antibiotic	Met9110
Mycobacterium tuberculosis rpsA mutations conferring resistance to pyrazinamide	3004721	CARD	100	200	pyrazinamide resistant rpsA	pyrazine antibiotic	Met9110
Streptomyces ambofaciens 23S rRNA with mutation conferring resistance to macrolide antibiotics	3004171	CARD	100	1168	23S rRNA with mutation conferring resistance to macrolide antibiotics	macrolide antibiotic	Met9110
Bifidobacterium adolescentis rpoB mutants conferring resistance to rifampicin	3004480	CARD; Resistomes & Variants	84.09 - 100.0	2587	rifamycin-resistant beta-subunit of RNA polymerase (rpoB)	rifamycin antibiotic	Met9110
Bacillus subtilis rpoB mutants conferring resistance to rifampin	3007073	CARD; Resistomes & Variants	98.24 - 100.0	247	rifamycin-resistant beta-subunit of RNA polymerase (rpoB)	rifamycin antibiotic	Met9110
Mycobacterium avium gyrA with mutation conferring resistance to Fluoroquinolone	3007473	CARD; Resistomes & Variants	72.68 - 100.0	115	fluoroquinolone resistant gyrA	fluoroquinolone antibiotic	Met9110
Pseudomonas aeruginosa ampR with mutation conferring resistance to aztreonam	3007491	CARD	100	37	PDC beta-lactamase; ampC-type beta-lactamase	monobactam; carbapenem; cephalosporin; penam	Met9110
IreK	3007678	CARD	100	12	Serine/threonine kinases	cephalosporin	Met9110
Treponema pallidum 23S rRNA with mutation conferring resistance to erythromycin	3007759	CARD	100	827	23S rRNA with mutation conferring resistance to macrolide antibiotics	macrolide antibiotic	Met9110
Campylobacter jejuni 23S rRNA with mutation conferring resistance to erythromycin	3004546	Resistomes & Variants	99.69	701	23S rRNA with mutation conferring resistance to macrolide antibiotics	macrolide antibiotic	Met9110
Chlamydia trachomatis 23S rRNA with mutation conferring resistance to macrolide antibiotics	3004174	Resistomes & Variants	98.2 - 99.32	3233	23S rRNA with mutation conferring resistance to macrolide antibiotics	macrolide antibiotic	Met9110
Mycoplasma pneumoniae 23S rRNA mutation conferring resistance to erythromycin	3004179	Resistomes & Variants	99.62	262	23S rRNA with mutation conferring resistance to macrolide antibiotics	macrolide antibiotic	Met9110
Escherichia coli 16S rRNA (rrsC) mutation conferring resistance to kasugamicin	3003333	Resistomes & Variants	98.7 - 99.35	1491	16s rRNA with mutation conferring resistance to aminoglycoside antibiotics	aminoglycoside antibiotic	Met9110
Escherichia coli 23S rRNA with mutation conferring resistance to erythromycin and telithromycin	3004131	Resistomes & Variants	97.9 - 99.38	13143	23S rRNA with mutation conferring resistance to macrolide antibiotics	macrolide antibiotic	Met9110
Escherichia coli 23S rRNA with mutation conferring resistance to oxazolidinone antibiotics	3004173	Resistomes & Variants	98.9 - 99.59	2416	23S rRNA with mutation conferring resistance to oxazolidinone antibiotics	oxazolidinone antibiotic	Met9110
Neisseria gonorrhoeae 23S rRNA with mutation conferring resistance to azithromycin	3004836	Resistomes & Variants	99.59	389	23S rRNA with mutation conferring resistance to macrolide antibiotics	macrolide antibiotic	Met9110
Mycobacterium tuberculosis 23S rRNA mutation conferring resistance to capreomycin	3004937	Resistomes & Variants	99.59 - 99.97	2412	23s rRNA with mutation conferring resistance to aminoglycoside antibiotics	aminoglycoside antibiotic	Met9110
Mycobacterium tuberculosis 16S rRNA mutation conferring resistance to kanamycin	3003436	Resistomes & Variants	98.96	5064	16s rRNA with mutation conferring resistance to aminoglycoside antibiotics	aminoglycoside antibiotic	Met9110
Propionibacteria 23S rRNA with mutation conferring resistance to macrolide antibiotics	3004161	Resistomes & Variants	98.6	1150	23S rRNA with mutation conferring resistance to macrolide antibiotics	macrolide antibiotic	Met9110
tet(Q)	3000191	Resistomes & Variants	31.02 - 100.0	1320	tetracycline-resistant ribosomal protection protein	tetracycline antibiotic	Met9110
tet(O)	3000190	Resistomes & Variants	93.43 - 99.37	1028	tetracycline-resistant ribosomal protection protein	tetracycline antibiotic	Met9110
catS	3002688	Resistomes & Variants	97.56 - 100.0	28	chloramphenicol acetyltransferase (CAT)	phenicol antibiotic	Met9110
vanG	3002909	Resistomes & Variants	36.83 - 57.8	2019	glycopeptide resistance gene cluster; Van ligase	glycopeptide antibiotic	Met9110
vanW gene in vanI cluster	3003724	Resistomes & Variants	24.51 - 37.76	705	vanW; glycopeptide resistance gene cluster	glycopeptide antibiotic	Met9110
adeF	3000777	Resistomes & Variants	40.97 - 66.9	14340	resistance-nodulation-cell division (RND) antibiotic efflux pump	fluoroquinolone antibiotic; tetracycline antibiotic	Met9110
qacJ	3007014	Resistomes & Variants	37.25 - 71.01	47	small multidrug resistance (SMR) antibiotic efflux pump	disinfecting agents and antiseptics	Met9110
Bifidobacterium bifidum ileS conferring resistance to mupirocin	3003730	Resistomes & Variants	99.01 - 99.82	1213	antibiotic-resistant isoleucyl-tRNA synthetase (ileS)	mupirocin-like antibiotic	Met9110
tet(W)	3000194	Resistomes & Variants	95.85 - 100.0	1280	tetracycline-resistant ribosomal protection protein	tetracycline antibiotic	Met9110
vanT gene in vanG cluster	3002972	Resistomes & Variants	29.59 - 48.11	4430	glycopeptide resistance gene cluster; vanT	glycopeptide antibiotic	Met9110
Mef(En2)	3004659	Resistomes & Variants	99.25 - 99.5	193	major facilitator superfamily (MFS) antibiotic efflux pump	macrolide antibiotic; lincosamide antibiotic	Met9110
ErmF	3000498	Resistomes & Variants	98.5 - 99.62	288	Erm 23S ribosomal RNA methyltransferase	macrolide antibiotic; lincosamide antibiotic; streptogramin antibiotic; streptogramin A antibiotic; streptogramin B antibiotic	Met9110
Campylobacter coli chloramphenicol acetyltransferase	3004454	Resistomes & Variants	96.14 - 99.52	85	chloramphenicol acetyltransferase (CAT)	phenicol antibiotic	Met9110
emrR	3000516	Resistomes & Variants	94.29	140	major facilitator superfamily (MFS) antibiotic efflux pump	fluoroquinolone antibiotic	Met9110
vanH gene in vanP cluster	3007188	Resistomes & Variants	42.64	27	vanH; glycopeptide resistance gene cluster	glycopeptide antibiotic	Met9110
vanY gene in vanM cluster	3002961	Resistomes & Variants	29.38 - 39.07	428	vanY; glycopeptide resistance gene cluster	glycopeptide antibiotic	Met9110
vanR gene in vanD cluster	3002923	Resistomes & Variants	91.81 - 97.41	43	glycopeptide resistance gene cluster; vanR	glycopeptide antibiotic	Met9110
poxtA	3004470	Resistomes & Variants	66.42 - 68.47	24	Miscellaneous ABC-F subfamily ATP-binding cassette ribosomal protection proteins	tetracycline antibiotic; oxazolidinone antibiotic; phenicol antibiotic	Met9110
AAC(6')-Ie-APH(2'')-Ia bifunctional protein	3002597	Resistomes & Variants	98.44 - 100.0	48	aminoglycoside bifunctional resistance protein	aminoglycoside antibiotic	Met9110
vanXY gene in vanG cluster	3003069	Resistomes & Variants	45.6 - 46.37	31	glycopeptide resistance gene cluster; vanXY	glycopeptide antibiotic	Met9110
vanW gene in vanB cluster	3002964	Resistomes & Variants	34.54 - 100.0	37	vanW; glycopeptide resistance gene cluster	glycopeptide antibiotic	Met9110
vanH gene in vanO cluster	3002948	Resistomes & Variants	37.42 - 41.85	285	vanH; glycopeptide resistance gene cluster	glycopeptide antibiotic	Met9110
cepA	3003559	Resistomes & Variants	100	18	CepA beta-lactamase	cephalosporin	Met9110
tet(M)	3000186	Resistomes & Variants	97.03 - 99.06	423	tetracycline-resistant ribosomal protection protein	tetracycline antibiotic	Met9110
ErmB	3000375	Resistomes & Variants	96.28 - 99.18	246	Erm 23S ribosomal RNA methyltransferase	macrolide antibiotic; lincosamide antibiotic; streptogramin antibiotic; streptogramin A antibiotic; streptogramin B antibiotic	Met9110
vanU gene in vanG cluster	3004253	Resistomes & Variants	80.6	25	glycopeptide resistance gene cluster; vanU	glycopeptide antibiotic	Met9110
APH(2'')-IIa	3002635	Resistomes & Variants	95.65 - 99.0	44	APH(2'')	aminoglycoside antibiotic	Met9110
ErmG	3000522	Resistomes & Variants	98.77 - 99.18	15	Erm 23S ribosomal RNA methyltransferase	macrolide antibiotic; lincosamide antibiotic; streptogramin antibiotic; streptogramin A antibiotic; streptogramin B antibiotic	Met9110
vanH gene in vanD cluster	3002944	Resistomes & Variants	37.82 - 84.21	18	vanH; glycopeptide resistance gene cluster	glycopeptide antibiotic	Met9110
APH(3')-Ia	3002641	Resistomes & Variants	98.08 - 99.26	16	APH(3')	aminoglycoside antibiotic	Met9110
H-NS	3000676	Resistomes & Variants	94.16 - 100.0	127	major facilitator superfamily (MFS) antibiotic efflux pump; resistance-nodulation-cell division (RND) antibiotic efflux pump	macrolide antibiotic; fluoroquinolone antibiotic; cephalosporin; cephamycin; penam; tetracycline antibiotic	Met9110
Klebsiella pneumoniae KpnH	3004597	Resistomes & Variants	72.71 - 99.77	3136	major facilitator superfamily (MFS) antibiotic efflux pump	macrolide antibiotic; fluoroquinolone antibiotic; aminoglycoside antibiotic; carbapenem; cephalosporin; penam; peptide antibiotic; penem	Met9110
tet(C)	3000167	Resistomes & Variants	99.49	10	major facilitator superfamily (MFS) antibiotic efflux pump	tetracycline antibiotic	Met9110
aadA5	3002605	Resistomes & Variants	100	1204	ANT(3'')	aminoglycoside antibiotic	Met9110
tet(B)	3000166	Resistomes & Variants	99.0 - 99.25	1657	major facilitator superfamily (MFS) antibiotic efflux pump	tetracycline antibiotic	Met9110
CRP	3000518	Resistomes & Variants	97.62 - 98.1	1363	resistance-nodulation-cell division (RND) antibiotic efflux pump	macrolide antibiotic; fluoroquinolone antibiotic; penam	Met9110
qacG	3007015	Resistomes & Variants	34.62 - 56.6	1099	small multidrug resistance (SMR) antibiotic efflux pump	disinfecting agents and antiseptics	Met9110
patB	3000025	Resistomes & Variants	84.52 - 97.52	130	ATP-binding cassette (ABC) antibiotic efflux pump	fluoroquinolone antibiotic	Met9110
patA	3000024	Resistomes & Variants	87.77 - 99.47	108	ATP-binding cassette (ABC) antibiotic efflux pump	fluoroquinolone antibiotic	Met9110
vanW gene in vanG cluster	3002965	Resistomes & Variants	29.37 - 35.04	55	vanW; glycopeptide resistance gene cluster	glycopeptide antibiotic	Met9110
vanY gene in vanF cluster	3002958	Resistomes & Variants	29.3 - 34.62	154	vanY; glycopeptide resistance gene cluster	glycopeptide antibiotic	Met9110
ErmC	3000250	Resistomes & Variants	98.36 - 99.59	76	Erm 23S ribosomal RNA methyltransferase	macrolide antibiotic; lincosamide antibiotic; streptogramin antibiotic; streptogramin A antibiotic; streptogramin B antibiotic	Met9110
macB	3000535	Resistomes & Variants	100	167	ATP-binding cassette (ABC) antibiotic efflux pump	macrolide antibiotic	Met9110
OmpA	3005044	Resistomes & Variants	96.35 - 99.73	389	General Bacterial Porin with reduced permeability to peptide antibiotics	peptide antibiotic	Met9110
vanY gene in vanG cluster	3002959	Resistomes & Variants	40.1 - 43.55	123	vanY; glycopeptide resistance gene cluster	glycopeptide antibiotic	Met9110
vanS gene in vanB cluster	3002932	Resistomes & Variants	95.3 - 99.78	44	vanS; glycopeptide resistance gene cluster	glycopeptide antibiotic	Met9110
vanB	3000013	Resistomes & Variants	95.32 - 95.91	41	glycopeptide resistance gene cluster; Van ligase	glycopeptide antibiotic	Met9110
vanX gene in vanB cluster	3002950	Resistomes & Variants	99.01 - 99.5	16	vanX; glycopeptide resistance gene cluster	glycopeptide antibiotic	Met9110
FosI	3007370	Resistomes & Variants	43.93	15	fosfomycin thiol transferase	phosphonic acid antibiotic	Met9110
vanH gene in vanB cluster	3002943	Resistomes & Variants	41.99 - 99.38	78	vanH; glycopeptide resistance gene cluster	glycopeptide antibiotic	Met9110
vanD	3000005	Resistomes & Variants	84.84 - 85.42	20	glycopeptide resistance gene cluster; Van ligase	glycopeptide antibiotic	Met9110
CblA-1	3002999	Resistomes & Variants	100	198	CblA beta-lactamase	cephalosporin	Met9110
catA4	3004657	Resistomes & Variants	96.77	26	chloramphenicol acetyltransferase (CAT)	phenicol antibiotic	Met9110
Klebsiella pneumoniae KpnF	3004583	Resistomes & Variants	68.81 - 69.16	386	small multidrug resistance (SMR) antibiotic efflux pump	macrolide antibiotic; aminoglycoside antibiotic; cephalosporin; tetracycline antibiotic; peptide antibiotic; rifamycin antibiotic; disinfecting agents and antiseptics	Met9110
rsmA	3005069	Resistomes & Variants	88.33 - 100.0	532	resistance-nodulation-cell division (RND) antibiotic efflux pump	fluoroquinolone antibiotic; diaminopyrimidine antibiotic; phenicol antibiotic	Met9110
ArnT	3005053	Resistomes & Variants	42.15 - 49.55	3946	pmr phosphoethanolamine transferase	peptide antibiotic	Met9110
dfrC	3002865	Resistomes & Variants	99.38	14	trimethoprim resistant dihydrofolate reductase dfr	diaminopyrimidine antibiotic	Met9110
norC	3007010	Resistomes & Variants	60.61 - 61.77	14	major facilitator superfamily (MFS) antibiotic efflux pump	fluoroquinolone antibiotic; disinfecting agents and antiseptics	Met9110
FosA2	3002804	Resistomes & Variants	67.63	707	fosfomycin thiol transferase	phosphonic acid antibiotic	Met9110
AAC(2')-Ia	3002523	Resistomes & Variants	100	792	AAC(2')	aminoglycoside antibiotic	Met9110
FosA	3000149	Resistomes & Variants	98.52 - 99.26	14	fosfomycin thiol transferase	phosphonic acid antibiotic	Met9110
MexL	3003710	Resistomes & Variants	99.53 - 100.0	31	resistance-nodulation-cell division (RND) antibiotic efflux pump	macrolide antibiotic; tetracycline antibiotic; disinfecting agents and antiseptics	Met9110
YajC	3005040	Resistomes & Variants	100	13	resistance-nodulation-cell division (RND) antibiotic efflux pump	fluoroquinolone antibiotic; cephalosporin; glycylcycline; penam; tetracycline antibiotic; oxazolidinone antibiotic; glycopeptide antibiotic; rifamycin antibiotic; phenicol antibiotic; disinfecting agents and antiseptics	Met9110
OpmH	3003682	Resistomes & Variants	99.78 - 100.0	72	resistance-nodulation-cell division (RND) antibiotic efflux pump	disinfecting agents and antiseptics	Met9110
OXA-903	3006091	Resistomes & Variants	99.24	14	OXA beta-lactamase; OXA-50-like beta-lactamase	penam	Met9110
MexV	3003030	Resistomes & Variants	95.48 - 99.47	35	resistance-nodulation-cell division (RND) antibiotic efflux pump	macrolide antibiotic; fluoroquinolone antibiotic; tetracycline antibiotic; phenicol antibiotic; disinfecting agents and antiseptics	Met9110
mexM	3003704	Resistomes & Variants	98.18 - 98.96	47	resistance-nodulation-cell division (RND) antibiotic efflux pump	phenicol antibiotic	Met9110
Pseudomonas aeruginosa soxR	3004107	Resistomes & Variants	99.36 - 100.0	28	ATP-binding cassette (ABC) antibiotic efflux pump; major facilitator superfamily (MFS) antibiotic efflux pump; resistance-nodulation-cell division (RND) antibiotic efflux pump	fluoroquinolone antibiotic; cephalosporin; glycylcycline; penam; tetracycline antibiotic; rifamycin antibiotic; phenicol antibiotic; disinfecting agents and antiseptics	Met9110
MexI	3000808	Resistomes & Variants	99.9 - 100.0	116	resistance-nodulation-cell division (RND) antibiotic efflux pump	fluoroquinolone antibiotic; tetracycline antibiotic; disinfecting agents and antiseptics	Met9110
mexN	3003705	Resistomes & Variants	99.32 - 99.61	105	resistance-nodulation-cell division (RND) antibiotic efflux pump	phenicol antibiotic	Met9110
ParS	3005067	Resistomes & Variants	99.3 - 99.53	26	resistance-nodulation-cell division (RND) antibiotic efflux pump; Outer Membrane Porin (Opr)	macrolide antibiotic; fluoroquinolone antibiotic; monobactam; aminoglycoside antibiotic; carbapenem; cephalosporin; cephamycin; penam; tetracycline antibiotic; phenicol antibiotic; penem; disinfecting agents and antiseptics	Met9110
TriC	3003681	Resistomes & Variants	100	110	resistance-nodulation-cell division (RND) antibiotic efflux pump	disinfecting agents and antiseptics	Met9110
MexA	3000377	Resistomes & Variants	97.13 - 100.0	50	resistance-nodulation-cell division (RND) antibiotic efflux pump	macrolide antibiotic; fluoroquinolone antibiotic; monobactam; carbapenem; cephalosporin; cephamycin; penam; tetracycline antibiotic; peptide antibiotic; aminocoumarin antibiotic; diaminopyrimidine antibiotic; sulfonamide antibiotic; phenicol antibiotic; penem	Met9110
MexK	3003693	Resistomes & Variants	99.71	82	resistance-nodulation-cell division (RND) antibiotic efflux pump	macrolide antibiotic; tetracycline antibiotic; disinfecting agents and antiseptics	Met9110
MexW	3003031	Resistomes & Variants	99.8 - 100.0	99	resistance-nodulation-cell division (RND) antibiotic efflux pump	macrolide antibiotic; fluoroquinolone antibiotic; tetracycline antibiotic; phenicol antibiotic; disinfecting agents and antiseptics	Met9110
OprJ	3000802	Resistomes & Variants	98.75 - 99.58	28	resistance-nodulation-cell division (RND) antibiotic efflux pump	macrolide antibiotic; fluoroquinolone antibiotic; aminoglycoside antibiotic; cephalosporin; penam; tetracycline antibiotic; aminocoumarin antibiotic; diaminopyrimidine antibiotic; phenicol antibiotic	Met9110
MexD	3000801	Resistomes & Variants	95.43	111	resistance-nodulation-cell division (RND) antibiotic efflux pump	macrolide antibiotic; fluoroquinolone antibiotic; aminoglycoside antibiotic; cephalosporin; penam; tetracycline antibiotic; aminocoumarin antibiotic; diaminopyrimidine antibiotic; phenicol antibiotic	Met9110
MuxC	3004075	Resistomes & Variants	99.9 - 100.0	134	resistance-nodulation-cell division (RND) antibiotic efflux pump	macrolide antibiotic; monobactam; tetracycline antibiotic; aminocoumarin antibiotic	Met9110
OpmB	3004072	Resistomes & Variants	98.6 - 100.0	78	resistance-nodulation-cell division (RND) antibiotic efflux pump	macrolide antibiotic; monobactam; tetracycline antibiotic; aminocoumarin antibiotic	Met9110
mexY	3003033	Resistomes & Variants	93.59	89	resistance-nodulation-cell division (RND) antibiotic efflux pump	macrolide antibiotic; fluoroquinolone antibiotic; aminoglycoside antibiotic; carbapenem; cephalosporin; cephamycin; penam; tetracycline antibiotic; phenicol antibiotic; disinfecting agents and antiseptics	Met9110
Pseudomonas aeruginosa catB7	3002679	Resistomes & Variants	96.23 - 99.53	38	chloramphenicol acetyltransferase (CAT)	phenicol antibiotic	Met9110
ParR	3005068	Resistomes & Variants	99.57 - 100.0	14	resistance-nodulation-cell division (RND) antibiotic efflux pump; Outer Membrane Porin (Opr)	macrolide antibiotic; fluoroquinolone antibiotic; monobactam; aminoglycoside antibiotic; carbapenem; cephalosporin; cephamycin; penam; tetracycline antibiotic; phenicol antibiotic; penem; disinfecting agents and antiseptics	Met9110
bcr-1	3003801	Resistomes & Variants	75.95 - 100.0	68	major facilitator superfamily (MFS) antibiotic efflux pump	bicyclomycin-like antibiotic	Met9110
Pseudomonas aeruginosa emrE	3004038	Resistomes & Variants	99.09 - 100.0	111	small multidrug resistance (SMR) antibiotic efflux pump	aminoglycoside antibiotic	Met9110
arnA	3002985	Resistomes & Variants	98.63 - 99.7	138	pmr phosphoethanolamine transferase	peptide antibiotic	Met9110
cprS	3005064	Resistomes & Variants	99.3 - 100.0	43	pmr phosphoethanolamine transferase	peptide antibiotic	Met9110
TriA	3003679	Resistomes & Variants	99.18 - 100.0	19	resistance-nodulation-cell division (RND) antibiotic efflux pump	disinfecting agents and antiseptics	Met9110
cprR	3005063	Resistomes & Variants	100	22	pmr phosphoethanolamine transferase	peptide antibiotic	Met9110
OprM	3000379	Resistomes & Variants	99.79 - 100.0	25	resistance-nodulation-cell division (RND) antibiotic efflux pump	macrolide antibiotic; fluoroquinolone antibiotic; monobactam; aminoglycoside antibiotic; carbapenem; cephalosporin; cephamycin; penam; tetracycline antibiotic; peptide antibiotic; aminocoumarin antibiotic; diaminopyrimidine antibiotic; sulfonamide antibiotic; phenicol antibiotic; penem; disinfecting agents and antiseptics	Met9110
basS	3003583	Resistomes & Variants	98.95 - 99.79	43	pmr phosphoethanolamine transferase	peptide antibiotic	Met9110
PDC-1	3002497	Resistomes & Variants	100	37	PDC beta-lactamase	monobactam; carbapenem; cephalosporin	Met9110
Pseudomonas aeruginosa CpxR	3004054	Resistomes & Variants	98.67 - 99.56	31	resistance-nodulation-cell division (RND) antibiotic efflux pump	macrolide antibiotic; fluoroquinolone antibiotic; monobactam; aminoglycoside antibiotic; carbapenem; cephalosporin; cephamycin; penam; tetracycline antibiotic; peptide antibiotic; aminocoumarin antibiotic; diaminopyrimidine antibiotic; sulfonamide antibiotic; phenicol antibiotic; penem	Met9110
APH(3')-IIb	3002645	Resistomes & Variants	98.51 - 99.25	17	APH(3')	aminoglycoside antibiotic	Met9110
MexB	3000378	Resistomes & Variants	99.04 - 99.9	106	resistance-nodulation-cell division (RND) antibiotic efflux pump	macrolide antibiotic; fluoroquinolone antibiotic; monobactam; carbapenem; cephalosporin; cephamycin; penam; tetracycline antibiotic; peptide antibiotic; aminocoumarin antibiotic; diaminopyrimidine antibiotic; sulfonamide antibiotic; phenicol antibiotic; penem	Met9110
MuxA	3004073	Resistomes & Variants	99.53 - 99.77	54	resistance-nodulation-cell division (RND) antibiotic efflux pump	macrolide antibiotic; monobactam; tetracycline antibiotic; aminocoumarin antibiotic	Met9110
TriB	3003680	Resistomes & Variants	99.16 - 99.72	22	resistance-nodulation-cell division (RND) antibiotic efflux pump	disinfecting agents and antiseptics	Met9110
OXA-50	3001796	Resistomes & Variants	99.11 - 100.0	22	OXA beta-lactamase; OXA-50-like beta-lactamase	cephalosporin; penam	Met9110
OpmD	3000809	Resistomes & Variants	99.59 - 100.0	40	resistance-nodulation-cell division (RND) antibiotic efflux pump	fluoroquinolone antibiotic; tetracycline antibiotic; disinfecting agents and antiseptics	Met9110
mexP	3003698	Resistomes & Variants	99.74	26	resistance-nodulation-cell division (RND) antibiotic efflux pump	macrolide antibiotic; carbapenem; tetracycline antibiotic; diaminopyrimidine antibiotic; phenicol antibiotic; disinfecting agents and antiseptics	Met9110
PmpM	3004077	Resistomes & Variants	98.74 - 99.79	26	multidrug and toxic compound extrusion (MATE) transporter	fluoroquinolone antibiotic; aminoglycoside antibiotic; disinfecting agents and antiseptics	Met9110
MexH	3000807	Resistomes & Variants	99.73	32	resistance-nodulation-cell division (RND) antibiotic efflux pump	fluoroquinolone antibiotic; tetracycline antibiotic; disinfecting agents and antiseptics	Met9110
efrA	3003948	Resistomes & Variants	99.3 - 99.65	28	ATP-binding cassette (ABC) antibiotic efflux pump	macrolide antibiotic; fluoroquinolone antibiotic; rifamycin antibiotic	Met9110
vanY gene in vanD cluster	3002957	Resistomes & Variants	93.16	11	vanY; glycopeptide resistance gene cluster	glycopeptide antibiotic	Met9110
RlmA(II)	3001301	Resistomes & Variants	99.29	21	non-erm 23S ribosomal RNA methyltransferase (G748)	macrolide antibiotic; lincosamide antibiotic	Met9110
mecR1	3000215	Resistomes & Variants	99.83	16	methicillin resistant PBP2	penam	Met9110
ANT(4')-Ia	3002623	Resistomes & Variants	99.21	13	ANT(4')	aminoglycoside antibiotic	Met9110
qacA	3003046	Resistomes & Variants	99.61	27	major facilitator superfamily (MFS) antibiotic efflux pump	fluoroquinolone antibiotic	Met9110
Escherichia coli EF-Tu mutants conferring resistance to Pulvomycin	3003369	Resistomes & Variants	87.02 - 99.75	6887	elfamycin resistant EF-Tu	elfamycin antibiotic	Met9110
Mycobacterium tuberculosis rpsL mutations conferring resistance to Streptomycin	3003395	Resistomes & Variants	80.49 - 91.06	381	antibiotic-resistant rpsL	aminoglycoside antibiotic	Met9110
Salmonella serovars gyrB conferring resistance to fluoroquinolones	3003307	Resistomes & Variants	83.08 - 94.78	5586	fluoroquinolone resistant gyrB	fluoroquinolone antibiotic	Met9110
Clostridioides difficile gyrB conferring resistance to fluoroquinolones	3004562	Resistomes & Variants	78.46 - 78.9	11	fluoroquinolone resistant gyrB	fluoroquinolone antibiotic	Met9110
Mycobacterium tuberculosis gyrB mutant conferring resistance to fluoroquinolones	3003459	Resistomes & Variants	90.69 - 99.86	173	fluoroquinolone resistant gyrB	fluoroquinolone antibiotic	Met9110
Salmonella serovars parE conferring resistance to fluoroquinolones	3003317	Resistomes & Variants	96.51	36	fluoroquinolone resistant parE	fluoroquinolone antibiotic	Met9110
Haemophilus influenzae PBP3 conferring resistance to beta-lactam antibiotics	3004446	Resistomes & Variants	50.6 - 53.11	3105	Penicillin-binding protein mutations conferring resistance to beta-lactam antibiotics	cephalosporin; cephamycin; penam	Met9110
Morganella morganii gyrB conferring resistance to fluoroquinolones	3003306	Resistomes & Variants	81.59 - 99.88	177	fluoroquinolone resistant gyrB	fluoroquinolone antibiotic	Met9110
Planobispora rosea EF-Tu mutants conferring resistance to inhibitor GE2270A	3003361	Resistomes & Variants	99.75	125	elfamycin resistant EF-Tu	elfamycin antibiotic	Met9110
Pseudomonas aeruginosa gyrA conferring resistance to fluoroquinolones	3003684	Resistomes & Variants	84.62 - 99.89	450	fluoroquinolone resistant gyrA	fluoroquinolone antibiotic	Met9110
Streptococcus pneumoniae parC conferring resistance to fluoroquinolones	3003311	Resistomes & Variants	96.79 - 99.39	135	fluoroquinolone resistant parC	fluoroquinolone antibiotic	Met9110
Mycobacterium tuberculosis rpoB mutants conferring resistance to rifampicin	3003283	Resistomes & Variants	98.55 - 99.15	134	rifamycin-resistant beta-subunit of RNA polymerase (rpoB)	rifamycin antibiotic	Met9110
Staphylococcus aureus gyrB conferring resistance to aminocoumarin	3003301	Resistomes & Variants	92.5 - 94.09	88	aminocoumarin resistant gyrB	aminocoumarin antibiotic	Met9110
Staphylococcus aureus gyrA conferring resistance to fluoroquinolones	3003296	Resistomes & Variants	87.79	22	fluoroquinolone resistant gyrA	fluoroquinolone antibiotic	Met9110
Staphylococcus aureus parE conferring resistance to fluoroquinolones	3003315	Resistomes & Variants	92.45	24	fluoroquinolone resistant parE	fluoroquinolone antibiotic	Met9110
rpsJ	3003930	Resistomes & Variants	98.06 - 99.03	84	tetracycline-resistant ribosomal protection protein	tetracycline antibiotic	Met9110
Escherichia coli fabI mutations conferring resistance to isoniazid and triclosan	3004045	Resistomes & Variants	87.4	1141	antibiotic resistant fabI	disinfecting agents and antiseptics; isoniazid-like antibiotic	Met9110
Pseudomonas mutant PhoQ conferring resistance to colistin	3003896	Resistomes & Variants	99.78	41	ATP-binding cassette (ABC) antibiotic efflux pump; pmr phosphoethanolamine transferase; transmembrane protein conferring colistin resistance	macrolide antibiotic; peptide antibiotic	Met9110
basR	3003582	Resistomes & Variants	99.53	50	pmr phosphoethanolamine transferase	peptide antibiotic	Met9110
Staphylococcus aureus fusA with mutation conferring resistance to fusidic acid	3003735	Resistomes & Variants	99.86	519	antibiotic resistant fusA	fusidane antibiotic	Met9110
tetR	3003479	Resistomes & Variants	99.52 - 100.0	1510	major facilitator superfamily (MFS) antibiotic efflux pump	tetracycline antibiotic	Met9110
baeR	3000828	Resistomes & Variants	92.89 - 93.72	143	resistance-nodulation-cell division (RND) antibiotic efflux pump	aminoglycoside antibiotic; aminocoumarin antibiotic	Met9110
Type A NfxB	3004059	Resistomes & Variants	99.47 - 100.0	165	resistance-nodulation-cell division (RND) antibiotic efflux pump	macrolide antibiotic; fluoroquinolone antibiotic; cephalosporin; penam; tetracycline antibiotic; aminocoumarin antibiotic; diaminopyrimidine antibiotic; phenicol antibiotic	Met9110
nalD	3000819	Resistomes & Variants	99.05 - 100.0	30	resistance-nodulation-cell division (RND) antibiotic efflux pump	macrolide antibiotic; fluoroquinolone antibiotic; monobactam; carbapenem; cephalosporin; cephamycin; penam; tetracycline antibiotic; peptide antibiotic; aminocoumarin antibiotic; diaminopyrimidine antibiotic; sulfonamide antibiotic; phenicol antibiotic; penem	Met9110
nalC	3000818	Resistomes & Variants	98.59 - 99.53	35	resistance-nodulation-cell division (RND) antibiotic efflux pump	macrolide antibiotic; fluoroquinolone antibiotic; monobactam; carbapenem; cephalosporin; cephamycin; penam; tetracycline antibiotic; peptide antibiotic; aminocoumarin antibiotic; diaminopyrimidine antibiotic; sulfonamide antibiotic; phenicol antibiotic; penem	Met9110
MexS	3000813	Resistomes & Variants	99.12 - 100.0	33	resistance-nodulation-cell division (RND) antibiotic efflux pump	fluoroquinolone antibiotic; diaminopyrimidine antibiotic; phenicol antibiotic	Met9110
MexT	3000814	Resistomes & Variants	99.62 - 99.63	52	resistance-nodulation-cell division (RND) antibiotic efflux pump	fluoroquinolone antibiotic; diaminopyrimidine antibiotic; phenicol antibiotic	Met9110
mexR	3000506	Resistomes & Variants	98.64 - 100.0	21	resistance-nodulation-cell division (RND) antibiotic efflux pump	macrolide antibiotic; fluoroquinolone antibiotic; monobactam; carbapenem; cephalosporin; cephamycin; penam; tetracycline antibiotic; peptide antibiotic; aminocoumarin antibiotic; diaminopyrimidine antibiotic; sulfonamide antibiotic; phenicol antibiotic; penem	Met9110
MexZ	3003709	Resistomes & Variants	100	24	resistance-nodulation-cell division (RND) antibiotic efflux pump	macrolide antibiotic; fluoroquinolone antibiotic; aminoglycoside antibiotic; carbapenem; cephalosporin; cephamycin; penam; tetracycline antibiotic; phenicol antibiotic; disinfecting agents and antiseptics	Met9110
gadX	3000508	CARD; Resistomes & Variants	98.1 - 100.0	3997	resistance-nodulation-cell division (RND) antibiotic efflux pump	macrolide antibiotic; fluoroquinolone antibiotic; penam	Met9035
tet(C)	3000167	CARD; Resistomes & Variants	76.37 - 100.0	189568	major facilitator superfamily (MFS) antibiotic efflux pump	tetracycline antibiotic	Met9035
evgA	3000832	CARD; Resistomes & Variants	99.51 - 100.0	1078	major facilitator superfamily (MFS) antibiotic efflux pump; resistance-nodulation-cell division (RND) antibiotic efflux pump	macrolide antibiotic; fluoroquinolone antibiotic; penam; tetracycline antibiotic	Met9035
mdtM	3001214	CARD; Resistomes & Variants	93.6 - 100.0	5563	major facilitator superfamily (MFS) antibiotic efflux pump	fluoroquinolone antibiotic; lincosamide antibiotic; nucleoside antibiotic; phenicol antibiotic; disinfecting agents and antiseptics	Met9035
mel	3000616	CARD	100	42	msr-type ABC-F protein	macrolide antibiotic; streptogramin antibiotic	Met9035
emrR	3000516	CARD; Resistomes & Variants	93.14 - 100.0	1191	major facilitator superfamily (MFS) antibiotic efflux pump	fluoroquinolone antibiotic	Met9035
oleB	3003036	CARD	100	168	Miscellaneous ABC-F subfamily ATP-binding cassette ribosomal protection proteins	macrolide antibiotic	Met9035
mdtE	3000795	CARD; Resistomes & Variants	97.66 - 100.0	3409	resistance-nodulation-cell division (RND) antibiotic efflux pump	macrolide antibiotic; fluoroquinolone antibiotic; penam	Met9035
marA	3000263	CARD; Resistomes & Variants	96.8 - 100.0	618	resistance-nodulation-cell division (RND) antibiotic efflux pump; General Bacterial Porin with reduced permeability to beta-lactams	fluoroquinolone antibiotic; monobactam; carbapenem; cephalosporin; glycylcycline; cephamycin; penam; tetracycline antibiotic; rifamycin antibiotic; phenicol antibiotic; penem; disinfecting agents and antiseptics	Met9035
Escherichia coli folP with mutation conferring resistance to sulfonamides	3003386	CARD; Resistomes & Variants	88.3 - 100.0	1754	sulfonamide resistant dihydropteroate synthase folP	sulfonamide antibiotic	Met9035
Escherichia coli gyrB conferring resistance to aminocoumarin	3003303	CARD	100	5146	aminocoumarin resistant gyrB	aminocoumarin antibiotic	Met9035
PmrF	3003578	CARD; Resistomes & Variants	87.74 - 100.0	2106	pmr phosphoethanolamine transferase	peptide antibiotic	Met9035
Staphylococcus aureus rpoC conferring resistance to daptomycin	3003291	CARD	100	725	daptomycin-resistant beta prime subunit of RNA polymerase (rpoC)	peptide antibiotic	Met9035
Klebsiella mutant PhoP conferring antibiotic resistance to colistin	3003585	CARD	100	74	ATP-binding cassette (ABC) antibiotic efflux pump; pmr phosphoethanolamine transferase; transmembrane protein conferring colistin resistance	macrolide antibiotic; peptide antibiotic	Met9035
Escherichia coli 16S rRNA mutation conferring resistance to edeine	3003223	CARD	100	18764	16s rRNA with mutation conferring resistance to peptide antibiotics	peptide antibiotic	Met9035
Neisseria gonorrhoeae 16S rRNA mutation conferring resistance to spectinomycin	3003495	CARD	100	320	16s rRNA with mutation conferring resistance to aminoglycoside antibiotics	aminoglycoside antibiotic	Met9035
Escherichia coli soxR with mutation conferring antibiotic resistance	3003381	CARD; Resistomes & Variants	98.69 - 100.0	1181	ATP-binding cassette (ABC) antibiotic efflux pump; major facilitator superfamily (MFS) antibiotic efflux pump; resistance-nodulation-cell division (RND) antibiotic efflux pump	fluoroquinolone antibiotic; cephalosporin; glycylcycline; penam; tetracycline antibiotic; rifamycin antibiotic; phenicol antibiotic; disinfecting agents and antiseptics	Met9035
Escherichia coli parE conferring resistance to fluoroquinolones	3003316	CARD; Resistomes & Variants	99.84 - 100.0	3612	fluoroquinolone resistant parE	fluoroquinolone antibiotic	Met9035
Escherichia coli soxS with mutation conferring antibiotic resistance	3003511	CARD; Resistomes & Variants	98.13 - 100.0	1236	ATP-binding cassette (ABC) antibiotic efflux pump; major facilitator superfamily (MFS) antibiotic efflux pump; resistance-nodulation-cell division (RND) antibiotic efflux pump; General Bacterial Porin with reduced permeability to beta-lactams	fluoroquinolone antibiotic; monobactam; carbapenem; cephalosporin; glycylcycline; cephamycin; penam; tetracycline antibiotic; rifamycin antibiotic; phenicol antibiotic; penem; disinfecting agents and antiseptics	Met9035
Pasteurella multocida 16S rRNA mutation conferring resistance to spectinomycin	3003493	CARD; Resistomes & Variants	99.68 - 100.0	526	16s rRNA with mutation conferring resistance to aminoglycoside antibiotics	aminoglycoside antibiotic	Met9035
Salmonella enterica 16S rRNA (rrsD) mutation conferring resistance to spectinomycin	3003512	CARD	100	1380	16s rRNA with mutation conferring resistance to aminoglycoside antibiotics	aminoglycoside antibiotic	Met9035
Neisseria meningitidis 16S rRNA mutation conferring resistance to spectinomycin	3003497	CARD	100	2288	16s rRNA with mutation conferring resistance to aminoglycoside antibiotics	aminoglycoside antibiotic	Met9035
Chlamydophila psittaci 16S rRNA mutation conferring resistance to spectinomycin	3003485	CARD	100	358	16s rRNA with mutation conferring resistance to aminoglycoside antibiotics	aminoglycoside antibiotic	Met9035
Borreliella burgdorferi 16S rRNA mutation conferring resistance to gentamicin	3003504	CARD	100	396	16s rRNA with mutation conferring resistance to aminoglycoside antibiotics	aminoglycoside antibiotic	Met9035
Mycobacteroides abscessus 16S rRNA mutation conferring resistance to gentamicin	3003240	CARD	100	289	16s rRNA with mutation conferring resistance to aminoglycoside antibiotics	aminoglycoside antibiotic	Met9035
Cutibacterium acnes 16S rRNA mutation conferring resistance to tetracycline	3003499	CARD; Resistomes & Variants	99.87 - 100.0	10105	16S rRNA with mutation conferring resistance to tetracycline derivatives	tetracycline antibiotic	Met9035
Escherichia coli parC conferring resistance to fluoroquinolones	3003308	CARD; Resistomes & Variants	94.15 - 100.0	4226	fluoroquinolone resistant parC	fluoroquinolone antibiotic	Met9035
Escherichia coli 16S rRNA (rrsC) mutation conferring resistance to kasugamicin	3003333	CARD; Resistomes & Variants	98.64 - 100.0	1626	16s rRNA with mutation conferring resistance to aminoglycoside antibiotics	aminoglycoside antibiotic	Met9035
Mycolicibacterium smegmatis 16S rRNA (rrsB) mutation conferring resistance to streptomycin	3003541	CARD	100	1943	16s rRNA with mutation conferring resistance to aminoglycoside antibiotics	aminoglycoside antibiotic	Met9035
oleC	3003748	CARD	100	58	ATP-binding cassette (ABC) antibiotic efflux pump	macrolide antibiotic	Met9035
Escherichia coli murA with mutation conferring resistance to fosfomycin	3003775	CARD	100	3194	antibiotic-resistant murA transferase	phosphonic acid antibiotic	Met9035
Streptomyces cinnamoneus EF-Tu mutants conferring resistance to elfamycin	3003359	CARD	100	293	elfamycin resistant EF-Tu	elfamycin antibiotic	Met9035
Escherichia coli UhpT with mutation conferring resistance to fosfomycin	3003890	CARD; Resistomes & Variants	95.67 - 100.0	3665	antibiotic-resistant UhpT	phosphonic acid antibiotic	Met9035
Escherichia coli UhpA with mutation conferring resistance to fosfomycin	3003893	CARD	100	1420	antibiotic-resistant UhpT	phosphonic acid antibiotic	Met9035
Streptococcus pneumoniae PBP2b conferring resistance to amoxicillin	3003042	CARD	100	72	Penicillin-binding protein mutations conferring resistance to beta-lactam antibiotics	cephalosporin; cephamycin; penam	Met9035
Cutibacterium acnes gyrA conferring resistance to fluoroquinolones	3003974	CARD; Resistomes & Variants	99.21 - 100.0	5626	fluoroquinolone resistant gyrA	fluoroquinolone antibiotic	Met9035
msbA	3003950	CARD; Resistomes & Variants	94.33 - 100.0	2860	ATP-binding cassette (ABC) antibiotic efflux pump	nitroimidazole antibiotic	Met9035
Clostridioides difficile 23S rRNA with mutation conferring resistance to erythromycin and clindamycin	3004654	CARD	100	358	23S rRNA with mutation conferring resistance to macrolide antibiotics	macrolide antibiotic; lincosamide antibiotic	Met9035
Pseudomonas mutant PhoP conferring resistance to colistin	3003895	CARD	100	32	ATP-binding cassette (ABC) antibiotic efflux pump; pmr phosphoethanolamine transferase; transmembrane protein conferring colistin resistance	macrolide antibiotic; peptide antibiotic	Met9035
Helicobacter pylori 16S rRNA mutation conferring resistance to tetracycline	3003510	CARD	100	1054	16S rRNA with mutation conferring resistance to tetracycline derivatives	tetracycline antibiotic	Met9035
Clostridioides difficile rpoC with mutation conferring resistance to vancomycin	3004681	CARD	100	85	vancomycin-resistant beta prime subunit of RNA polymerase (rpoC)	glycopeptide antibiotic	Met9035
Escherichia coli acrA	3004043	CARD; Resistomes & Variants	91.69 - 100.0	2206	resistance-nodulation-cell division (RND) antibiotic efflux pump	fluoroquinolone antibiotic; cephalosporin; glycylcycline; penam; tetracycline antibiotic; rifamycin antibiotic; phenicol antibiotic; disinfecting agents and antiseptics	Met9035
Streptococcus pneumoniae PBP2x conferring resistance to amoxicillin	3003043	CARD	100	36	Penicillin-binding protein mutations conferring resistance to beta-lactam antibiotics	cephalosporin; cephamycin; penam	Met9035
Staphylococcus aureus 23S rRNA with mutation conferring resistance to linezolid	3004058	CARD; Resistomes & Variants	97.91 - 100.0	7150	23S rRNA with mutation conferring resistance to linezolid antibiotics	macrolide antibiotic; lincosamide antibiotic; streptogramin antibiotic; oxazolidinone antibiotic; glycopeptide antibiotic; phenicol antibiotic; pleuromutilin antibiotic	Met9035
MvaT	3004069	CARD	100	12	resistance-nodulation-cell division (RND) antibiotic efflux pump	fluoroquinolone antibiotic; diaminopyrimidine antibiotic; phenicol antibiotic	Met9035
Escherichia coli nfsA mutations conferring resistance to nitrofurantoin	3003751	CARD; Resistomes & Variants	97.92 - 100.0	1548	antibiotic resistant nfsA	nitrofuran antibiotic	Met9035
Enterococcus faecium EF-Tu mutants conferring resistance to GE2270A	3003438	CARD	100	133	elfamycin resistant EF-Tu	elfamycin antibiotic	Met9035
Mycobacterium leprae rpoB mutations conferring resistance to rifampicin	3003284	CARD	100	98	rifamycin-resistant beta-subunit of RNA polymerase (rpoB)	rifamycin antibiotic	Met9035
porin OmpC	3004114	CARD	100	1791	General Bacterial Porin with reduced permeability to beta-lactams	monobactam; carbapenem; cephalosporin; cephamycin; penam; penem	Met9035
Escherichia coli LamB	3004126	CARD	100	2964	Sugar Porin (SP)	fluoroquinolone antibiotic; tetracycline antibiotic	Met9035
Brachyspira hyodysenteriae 23S rRNA with mutation conferring resistance to tylosin	3004133	CARD	100	105	23S rRNA with mutation conferring resistance to macrolide antibiotics	macrolide antibiotic	Met9035
Moraxella catarrhalis 23S rRNA with mutation conferring resistance to macrolide antibiotics	3004138	CARD	100	1034	23S rRNA with mutation conferring resistance to macrolide antibiotics	macrolide antibiotic	Met9035
Escherichia coli 23S rRNA with mutation conferring resistance to clindamycin	3004149	CARD; Resistomes & Variants	99.07 - 100.0	1675	23S rRNA with mutation conferring resistance to lincosamide antibiotics	lincosamide antibiotic	Met9035
Propionibacteria 23S rRNA with mutation conferring resistance to macrolide antibiotics	3004161	CARD; Resistomes & Variants	98.63 - 100.0	12560	23S rRNA with mutation conferring resistance to macrolide antibiotics	macrolide antibiotic	Met9035
Mycobacterium tuberculosis thyA with mutation conferring resistance to para-aminosalicylic acid	3004153	CARD	100	104	aminosalicylate resistant thymidylate synthase	salicylic acid antibiotic	Met9035
Mycolicibacterium smegmatis 23S rRNA with mutation conferring resistance to clarithromycin	3004169	CARD	100	981	23S rRNA with mutation conferring resistance to macrolide antibiotics	macrolide antibiotic	Met9035
Mycobacterium kansasii 23S rRNA with mutation conferring resistance to clarithromycin	3004168	CARD	100	432	23S rRNA with mutation conferring resistance to macrolide antibiotics	macrolide antibiotic	Met9035
Chlamydomonas reinhardtii 23S rRNA with mutation conferring resistance to erythromycin	3004132	CARD	100	246	23S rRNA with mutation conferring resistance to macrolide antibiotics	macrolide antibiotic	Met9035
Mycobacteroides abscessus 23S rRNA with mutation conferring resistance to clarithromycin	3004163	CARD	100	393	23S rRNA with mutation conferring resistance to macrolide antibiotics	macrolide antibiotic	Met9035
Streptococcus pneumoniae 23S rRNA with mutation conferring resistance to macrolide antibiotics	3004170	CARD	100	2531	23S rRNA with mutation conferring resistance to macrolide antibiotics	macrolide antibiotic	Met9035
Mycoplasma hominis 23S rRNA with mutation conferring resistance to macrolide antibiotics	3004176	CARD	100	355	23S rRNA with mutation conferring resistance to macrolide antibiotics	macrolide antibiotic	Met9035
Escherichia coli PtsI with mutation conferring resistance to fosfomycin	3003899	CARD	100	3072	antibiotic-resistant ptsI phosphotransferase	phosphonic acid antibiotic	Met9035
Neisseria gonorrhoeae gyrB conferring resistance to zoliflodacin	3004859	CARD	100	35	Zoliflodacin resistant gyrB	zoliflodacin-like antibiotic	Met9035
Burkholderia dolosa gyrA conferring resistance to fluoroquinolones	3004860	CARD	100	171	fluoroquinolone resistant gyrA	fluoroquinolone antibiotic	Met9035
mlaD	3005042	CARD	100	1263	ATP-binding cassette (ABC) antibiotic efflux pump	oxazolidinone antibiotic; glycopeptide antibiotic	Met9035
mlaF	3005041	CARD	100	1705	ATP-binding cassette (ABC) antibiotic efflux pump	oxazolidinone antibiotic; glycopeptide antibiotic	Met9035
Mycoplasmopsis fermentans 23S rRNA with mutation conferring resistance to macrolide antibiotics	3004177	CARD	100	72	23S rRNA with mutation conferring resistance to macrolide antibiotics	macrolide antibiotic	Met9035
Escherichia coli ompF with mutation conferring resistance to beta-lactam antibiotics	3003390	CARD; Resistomes & Variants	98.62 - 100.0	2021	General Bacterial Porin with reduced permeability to beta-lactams	monobactam; carbapenem; cephalosporin; cephamycin; penam; penem	Met9035
Pseudomonas aeruginosa gyrA and parC conferring resistance to fluoroquinolones	3003702	CARD	100	121	fluoroquinolone resistant parC	fluoroquinolone antibiotic	Met9035
Staphylococcus aureus fusA with mutation conferring resistance to fusidic acid	3003735	CARD; Resistomes & Variants	99.86 - 100.0	757	antibiotic resistant fusA	fusidane antibiotic	Met9035
Staphylococcus aureus fusE with mutation conferring resistance to fusidic acid	3003737	CARD	100	255	antibiotic resistant fusE	fusidane antibiotic	Met9035
Escherichia coli 16S rRNA (rrsH) mutation conferring resistance to spectinomycin	3003372	CARD	100	574	16s rRNA with mutation conferring resistance to aminoglycoside antibiotics	aminoglycoside antibiotic	Met9035
Chlamydomonas reinhardtii 16S rRNA (rrnS) mutation conferring resistance to streptomycin	3003978	CARD	100	410	16s rRNA with mutation conferring resistance to aminoglycoside antibiotics	aminoglycoside antibiotic	Met9035
Mycobacterium tuberculosis rpsA mutations conferring resistance to pyrazinamide	3004721	CARD	100	428	pyrazinamide resistant rpsA	pyrazine antibiotic	Met9035
Escherichia coli fabI mutations conferring resistance to isoniazid and triclosan	3004045	CARD; Resistomes & Variants	99.62 - 100.0	1021	antibiotic resistant fabI	disinfecting agents and antiseptics; isoniazid-like antibiotic	Met9035
Escherichia coli fabG mutations conferring resistance to triclosan	3004049	CARD	100	1138	antibiotic resistant fabG	disinfecting agents and antiseptics	Met9035
Escherichia coli mipA	3004127	CARD	100	939	MipA-interacting Protein	fluoroquinolone antibiotic; aminoglycoside antibiotic	Met9035
Streptomyces ambofaciens 23S rRNA with mutation conferring resistance to macrolide antibiotics	3004171	CARD	100	1493	23S rRNA with mutation conferring resistance to macrolide antibiotics	macrolide antibiotic	Met9035
Bacillus subtilis rpoB mutants conferring resistance to rifampin	3007073	CARD; Resistomes & Variants	98.32 - 100.0	271	rifamycin-resistant beta-subunit of RNA polymerase (rpoB)	rifamycin antibiotic	Met9035
Mycobacterium avium gyrA with mutation conferring resistance to Fluoroquinolone	3007473	CARD; Resistomes & Variants	70.21 - 100.0	266	fluoroquinolone resistant gyrA	fluoroquinolone antibiotic	Met9035
Bacillus subtilis rpsE mutations conferring resistance to spectinomycin	3007527	CARD	100	40	spectinomycin resistant rpsE	aminoglycoside antibiotic	Met9035
Treponema pallidum 23S rRNA with mutation conferring resistance to erythromycin	3007759	CARD	100	137	23S rRNA with mutation conferring resistance to macrolide antibiotics	macrolide antibiotic	Met9035
Campylobacter jejuni 23S rRNA with mutation conferring resistance to erythromycin	3004546	Resistomes & Variants	98.59	117	23S rRNA with mutation conferring resistance to macrolide antibiotics	macrolide antibiotic	Met9035
Chlamydia trachomatis 23S rRNA with mutation conferring resistance to macrolide antibiotics	3004174	Resistomes & Variants	98.23 - 99.32	366	23S rRNA with mutation conferring resistance to macrolide antibiotics	macrolide antibiotic	Met9035
Mycoplasma pneumoniae 23S rRNA mutation conferring resistance to erythromycin	3004179	Resistomes & Variants	99.9	73	23S rRNA with mutation conferring resistance to macrolide antibiotics	macrolide antibiotic	Met9035
Escherichia coli 23S rRNA with mutation conferring resistance to erythromycin and telithromycin	3004131	Resistomes & Variants	97.9 - 99.45	8824	23S rRNA with mutation conferring resistance to macrolide antibiotics	macrolide antibiotic	Met9035
Escherichia coli 23S rRNA with mutation conferring resistance to oxazolidinone antibiotics	3004173	Resistomes & Variants	98.9 - 99.59	33650	23S rRNA with mutation conferring resistance to oxazolidinone antibiotics	oxazolidinone antibiotic	Met9035
Escherichia coli 16S rRNA (rrsB) mutation conferring resistance to paromomycin	3003403	Resistomes & Variants	99.55	65	16s rRNA with mutation conferring resistance to aminoglycoside antibiotics	aminoglycoside antibiotic	Met9035
Neisseria gonorrhoeae 23S rRNA with mutation conferring resistance to azithromycin	3004836	Resistomes & Variants	99.59	2354	23S rRNA with mutation conferring resistance to macrolide antibiotics	macrolide antibiotic	Met9035
Mycobacterium tuberculosis 16S rRNA mutation conferring resistance to kanamycin	3003436	Resistomes & Variants	98.96	437	16s rRNA with mutation conferring resistance to aminoglycoside antibiotics	aminoglycoside antibiotic	Met9035
Mycobacterium intracellulare 23S rRNA with mutation conferring resistance to clarithromycin	3004166	Resistomes & Variants	99.87	121	23S rRNA with mutation conferring resistance to macrolide antibiotics	macrolide antibiotic	Met9035
APH(3')-Ia	3002641	Resistomes & Variants	91.88 - 100.0	163855	APH(3')	aminoglycoside antibiotic	Met9035
BRP(MBL)	3001205	Resistomes & Variants	100	10	Bleomycin resistant protein	glycopeptide antibiotic	Met9035
ErmX	3000596	Resistomes & Variants	89.79	42	Erm 23S ribosomal RNA methyltransferase	macrolide antibiotic; lincosamide antibiotic; streptogramin antibiotic; streptogramin A antibiotic; streptogramin B antibiotic	Met9035
qacG	3007015	Resistomes & Variants	34.62 - 43.93	899	small multidrug resistance (SMR) antibiotic efflux pump	disinfecting agents and antiseptics	Met9035
vanT gene in vanG cluster	3002972	Resistomes & Variants	31.25 - 34.41	2499	glycopeptide resistance gene cluster; vanT	glycopeptide antibiotic	Met9035
Klebsiella pneumoniae KpnF	3004583	Resistomes & Variants	84.4	511	small multidrug resistance (SMR) antibiotic efflux pump	macrolide antibiotic; aminoglycoside antibiotic; cephalosporin; tetracycline antibiotic; peptide antibiotic; rifamycin antibiotic; disinfecting agents and antiseptics	Met9035
H-NS	3000676	Resistomes & Variants	99.27 - 100.0	792	major facilitator superfamily (MFS) antibiotic efflux pump; resistance-nodulation-cell division (RND) antibiotic efflux pump	macrolide antibiotic; fluoroquinolone antibiotic; cephalosporin; cephamycin; penam; tetracycline antibiotic	Met9035
AcrS	3000656	Resistomes & Variants	94.09 - 100.0	1996	resistance-nodulation-cell division (RND) antibiotic efflux pump	fluoroquinolone antibiotic; cephalosporin; glycylcycline; cephamycin; penam; tetracycline antibiotic; rifamycin antibiotic; phenicol antibiotic; disinfecting agents and antiseptics	Met9035
Escherichia coli mdfA	3001328	Resistomes & Variants	96.34 - 97.07	2413	major facilitator superfamily (MFS) antibiotic efflux pump	tetracycline antibiotic; disinfecting agents and antiseptics	Met9035
TolC	3000237	Resistomes & Variants	97.77 - 100.0	3006	ATP-binding cassette (ABC) antibiotic efflux pump; major facilitator superfamily (MFS) antibiotic efflux pump; resistance-nodulation-cell division (RND) antibiotic efflux pump	macrolide antibiotic; fluoroquinolone antibiotic; aminoglycoside antibiotic; carbapenem; cephalosporin; glycylcycline; cephamycin; penam; tetracycline antibiotic; peptide antibiotic; aminocoumarin antibiotic; rifamycin antibiotic; phenicol antibiotic; penem; disinfecting agents and antiseptics	Met9035
CRP	3000518	Resistomes & Variants	99.05 - 99.52	1445	resistance-nodulation-cell division (RND) antibiotic efflux pump	macrolide antibiotic; fluoroquinolone antibiotic; penam	Met9035
Klebsiella pneumoniae KpnE	3004580	Resistomes & Variants	82.2	536	small multidrug resistance (SMR) antibiotic efflux pump	macrolide antibiotic; aminoglycoside antibiotic; cephalosporin; tetracycline antibiotic; peptide antibiotic; rifamycin antibiotic; disinfecting agents and antiseptics	Met9035
mdtF	3000796	Resistomes & Variants	99.42 - 100.0	6671	resistance-nodulation-cell division (RND) antibiotic efflux pump	macrolide antibiotic; fluoroquinolone antibiotic; penam	Met9035
YojI	3003952	Resistomes & Variants	99.27 - 100.0	2784	ATP-binding cassette (ABC) antibiotic efflux pump	peptide antibiotic	Met9035
mdtH	3001216	Resistomes & Variants	99.5 - 100.0	2032	major facilitator superfamily (MFS) antibiotic efflux pump	fluoroquinolone antibiotic	Met9035
mdtP	3003550	Resistomes & Variants	97.75 - 100.0	3002	major facilitator superfamily (MFS) antibiotic efflux pump	nucleoside antibiotic; disinfecting agents and antiseptics	Met9035
vanG	3002909	Resistomes & Variants	37.67 - 38.24	1892	glycopeptide resistance gene cluster; Van ligase	glycopeptide antibiotic	Met9035
kdpE	3003841	Resistomes & Variants	91.74 - 100.0	14956	kdpDE	aminoglycoside antibiotic	Met9035
emrA	3000027	Resistomes & Variants	99.23 - 99.74	1993	major facilitator superfamily (MFS) antibiotic efflux pump	fluoroquinolone antibiotic	Met9035
cpxA	3000830	Resistomes & Variants	99.78	3413	resistance-nodulation-cell division (RND) antibiotic efflux pump	aminoglycoside antibiotic; aminocoumarin antibiotic	Met9035
gadW	3003838	Resistomes & Variants	97.11 - 100.0	1931	resistance-nodulation-cell division (RND) antibiotic efflux pump	macrolide antibiotic; fluoroquinolone antibiotic; penam	Met9035
mdtN	3003548	Resistomes & Variants	98.51 - 100.0	7160	major facilitator superfamily (MFS) antibiotic efflux pump	nucleoside antibiotic; disinfecting agents and antiseptics	Met9035
emrB	3000074	Resistomes & Variants	92.43 - 100.0	3087	major facilitator superfamily (MFS) antibiotic efflux pump	fluoroquinolone antibiotic	Met9035
ugd	3003577	Resistomes & Variants	98.71 - 99.74	1807	pmr phosphoethanolamine transferase	peptide antibiotic	Met9035
EC-15	3006876	Resistomes & Variants	97.61 - 98.41	2339	EC beta-lactamase	cephalosporin	Met9035
emrK	3000206	Resistomes & Variants	96.78 - 100.0	1926	major facilitator superfamily (MFS) antibiotic efflux pump	tetracycline antibiotic	Met9035
mdtG	3001329	Resistomes & Variants	99.74 - 100.0	1895	major facilitator superfamily (MFS) antibiotic efflux pump	phosphonic acid antibiotic	Met9035
bacA	3002986	Resistomes & Variants	99.63 - 100.0	1626	undecaprenyl pyrophosphate related proteins	peptide antibiotic	Met9035
leuO	3003843	Resistomes & Variants	95.05 - 99.68	2813	major facilitator superfamily (MFS) antibiotic efflux pump	nucleoside antibiotic; disinfecting agents and antiseptics	Met9035
Escherichia coli emrE	3004039	Resistomes & Variants	93.07 - 99.09	2181	small multidrug resistance (SMR) antibiotic efflux pump	macrolide antibiotic	Met9035
mdtA	3000792	Resistomes & Variants	99.04 - 99.76	1525	resistance-nodulation-cell division (RND) antibiotic efflux pump	aminocoumarin antibiotic	Met9035
catA1	3002683	Resistomes & Variants	100	3527	chloramphenicol acetyltransferase (CAT)	phenicol antibiotic	Met9035
eptA	3003576	Resistomes & Variants	96.3 - 100.0	8189	pmr phosphoethanolamine transferase	peptide antibiotic	Met9035
qacJ	3007014	Resistomes & Variants	43.75 - 64.06	24594	small multidrug resistance (SMR) antibiotic efflux pump	disinfecting agents and antiseptics	Met9035
rsmA	3005069	Resistomes & Variants	82.26 - 85.25	420	resistance-nodulation-cell division (RND) antibiotic efflux pump	fluoroquinolone antibiotic; diaminopyrimidine antibiotic; phenicol antibiotic	Met9035
TEM-1	3000873	Resistomes & Variants	100	144	TEM beta-lactamase	monobactam; cephalosporin; penam; penem	Met9035
AAC(6')-Ib-cr6	3005116	Resistomes & Variants	98.99	327	AAC(6'); AAC(6')-Ib-cr	fluoroquinolone antibiotic; aminoglycoside antibiotic	Met9035
aadA5	3002605	Resistomes & Variants	100	1472	ANT(3'')	aminoglycoside antibiotic	Met9035
qacEdelta1	3005010	Resistomes & Variants	99.05	461	major facilitator superfamily (MFS) antibiotic efflux pump	disinfecting agents and antiseptics	Met9035
TEM-243	3005273	Resistomes & Variants	97.48 - 98.92	104	TEM beta-lactamase	monobactam; cephalosporin; penam; penem	Met9035
SAT-2	3002895	Resistomes & Variants	100	475	streptothricin acetyltransferase (SAT)	nucleoside antibiotic	Met9035
OmpA	3005044	Resistomes & Variants	95.72 - 99.73	1475	General Bacterial Porin with reduced permeability to peptide antibiotics	peptide antibiotic	Met9035
YajC	3005040	Resistomes & Variants	91.07 - 91.96	58	resistance-nodulation-cell division (RND) antibiotic efflux pump	fluoroquinolone antibiotic; cephalosporin; glycylcycline; penam; tetracycline antibiotic; oxazolidinone antibiotic; glycopeptide antibiotic; rifamycin antibiotic; phenicol antibiotic; disinfecting agents and antiseptics	Met9035
vanH gene in vanB cluster	3002943	Resistomes & Variants	38.68 - 40.27	61	vanH; glycopeptide resistance gene cluster	glycopeptide antibiotic	Met9035
MdtK	3001327	Resistomes & Variants	99.37 - 99.79	1500	multidrug and toxic compound extrusion (MATE) transporter	fluoroquinolone antibiotic	Met9035
AAC(6')-Iy	3002569	Resistomes & Variants	96.55	357	AAC(6')	aminoglycoside antibiotic	Met9035
msrA	3000251	Resistomes & Variants	98.36 - 98.57	392	msr-type ABC-F protein	macrolide antibiotic; streptogramin antibiotic; streptogramin B antibiotic	Met9035
Enterococcus faecalis chloramphenicol acetyltransferase	3004458	Resistomes & Variants	96.74	1035	chloramphenicol acetyltransferase (CAT)	phenicol antibiotic	Met9035
tet(O)	3000190	Resistomes & Variants	97.18 - 99.22	42	tetracycline-resistant ribosomal protection protein	tetracycline antibiotic	Met9035
FosI	3007370	Resistomes & Variants	43.93	104	fosfomycin thiol transferase	phosphonic acid antibiotic	Met9035
norA	3000391	Resistomes & Variants	99.74	339	major facilitator superfamily (MFS) antibiotic efflux pump	fluoroquinolone antibiotic; disinfecting agents and antiseptics	Met9035
FosBx1	3007372	Resistomes & Variants	59.85 - 60.58	64	fosfomycin thiol transferase	phosphonic acid antibiotic	Met9035
dfrC	3002865	Resistomes & Variants	98.14 - 100.0	154	trimethoprim resistant dihydrofolate reductase dfr	diaminopyrimidine antibiotic	Met9035
norC	3007010	Resistomes & Variants	61.99	332	major facilitator superfamily (MFS) antibiotic efflux pump	fluoroquinolone antibiotic; disinfecting agents and antiseptics	Met9035
sepA	3007012	Resistomes & Variants	70.32 - 73.55	100	small multidrug resistance (SMR) antibiotic efflux pump	disinfecting agents and antiseptics	Met9035
sdrM	3007013	Resistomes & Variants	71.43 - 73.3	404	major facilitator superfamily (MFS) antibiotic efflux pump	fluoroquinolone antibiotic; disinfecting agents and antiseptics	Met9035
dfrG	3002868	Resistomes & Variants	99.39	125	trimethoprim resistant dihydrofolate reductase dfr	diaminopyrimidine antibiotic	Met9035
Pseudomonas aeruginosa soxR	3004107	Resistomes & Variants	69.72	26	ATP-binding cassette (ABC) antibiotic efflux pump; major facilitator superfamily (MFS) antibiotic efflux pump; resistance-nodulation-cell division (RND) antibiotic efflux pump	fluoroquinolone antibiotic; cephalosporin; glycylcycline; penam; tetracycline antibiotic; rifamycin antibiotic; phenicol antibiotic; disinfecting agents and antiseptics	Met9035
FosA8	3007371	Resistomes & Variants	60.29	32	fosfomycin thiol transferase	phosphonic acid antibiotic	Met9035
Acinetobacter baumannii AbaQ	3004574	Resistomes & Variants	72.49 - 72.81	163	major facilitator superfamily (MFS) antibiotic efflux pump	fluoroquinolone antibiotic	Met9035
Pseudomonas aeruginosa emrE	3004038	Resistomes & Variants	100	60	small multidrug resistance (SMR) antibiotic efflux pump	aminoglycoside antibiotic	Met9035
Pseudomonas aeruginosa CpxR	3004054	Resistomes & Variants	98.67 - 100.0	58	resistance-nodulation-cell division (RND) antibiotic efflux pump	macrolide antibiotic; fluoroquinolone antibiotic; monobactam; aminoglycoside antibiotic; carbapenem; cephalosporin; cephamycin; penam; tetracycline antibiotic; peptide antibiotic; aminocoumarin antibiotic; diaminopyrimidine antibiotic; sulfonamide antibiotic; phenicol antibiotic; penem	Met9035
TriC	3003681	Resistomes & Variants	99.8 - 100.0	214	resistance-nodulation-cell division (RND) antibiotic efflux pump	disinfecting agents and antiseptics	Met9035
AAC(3)-IIb	3002534	Resistomes & Variants	74.91	243	AAC(3)	aminoglycoside antibiotic	Met9035
OpmH	3003682	Resistomes & Variants	95.4 - 99.79	86	resistance-nodulation-cell division (RND) antibiotic efflux pump	disinfecting agents and antiseptics	Met9035
arnA	3002985	Resistomes & Variants	98.63 - 99.7	313	pmr phosphoethanolamine transferase	peptide antibiotic	Met9035
MexC	3000800	Resistomes & Variants	87.86	37	resistance-nodulation-cell division (RND) antibiotic efflux pump	macrolide antibiotic; fluoroquinolone antibiotic; aminoglycoside antibiotic; cephalosporin; penam; tetracycline antibiotic; aminocoumarin antibiotic; diaminopyrimidine antibiotic; phenicol antibiotic	Met9035
MuxC	3004075	Resistomes & Variants	99.9	128	resistance-nodulation-cell division (RND) antibiotic efflux pump	macrolide antibiotic; monobactam; tetracycline antibiotic; aminocoumarin antibiotic	Met9035
RlmA(II)	3001301	Resistomes & Variants	98.58 - 99.65	76	non-erm 23S ribosomal RNA methyltransferase (G748)	macrolide antibiotic; lincosamide antibiotic	Met9035
mgrA	3000815	Resistomes & Variants	100	155	ATP-binding cassette (ABC) antibiotic efflux pump; major facilitator superfamily (MFS) antibiotic efflux pump	fluoroquinolone antibiotic; cephalosporin; penam; tetracycline antibiotic; peptide antibiotic; disinfecting agents and antiseptics	Met9035
ANT(4')-Ia	3002623	Resistomes & Variants	99.21 - 99.6	147	ANT(4')	aminoglycoside antibiotic	Met9035
mecA	3000617	Resistomes & Variants	99.55 - 99.85	607	methicillin resistant PBP2	penam	Met9035
ErmC	3000250	Resistomes & Variants	98.77 - 99.59	1434	Erm 23S ribosomal RNA methyltransferase	macrolide antibiotic; lincosamide antibiotic; streptogramin antibiotic; streptogramin A antibiotic; streptogramin B antibiotic	Met9035
vga(E) Staphylococcus cohnii	3004715	Resistomes & Variants	100	33	vga-type ABC-F protein	lincosamide antibiotic; streptogramin antibiotic; streptogramin A antibiotic; pleuromutilin antibiotic	Met9035
mphC	3000319	Resistomes & Variants	98.66	220	macrolide phosphotransferase (MPH)	macrolide antibiotic	Met9035
TEM-47	3000916	Resistomes & Variants	100	115	TEM beta-lactamase	monobactam; cephalosporin; penam; penem	Met9035
qacA	3003046	Resistomes & Variants	99.81	366	major facilitator superfamily (MFS) antibiotic efflux pump	fluoroquinolone antibiotic	Met9035
Mycobacterium tuberculosis rpsL mutations conferring resistance to Streptomycin	3003395	Resistomes & Variants	80.49 - 98.37	1252	antibiotic-resistant rpsL	aminoglycoside antibiotic	Met9035
Mycobacterium tuberculosis gyrB mutant conferring resistance to fluoroquinolones	3003459	Resistomes & Variants	90.69	398	fluoroquinolone resistant gyrB	fluoroquinolone antibiotic	Met9035
Mycobacterium tuberculosis gyrA conferring resistance to fluoroquinolones	3003295	Resistomes & Variants	94.12 - 98.69	106	fluoroquinolone resistant gyrA	fluoroquinolone antibiotic	Met9035
Escherichia coli GlpT with mutation conferring resistance to fosfomycin	3003889	Resistomes & Variants	89.98 - 99.78	2115	antibiotic-resistant GlpT	phosphonic acid antibiotic	Met9035
Haemophilus influenzae PBP3 conferring resistance to beta-lactam antibiotics	3004446	Resistomes & Variants	52.34 - 53.29	6595	Penicillin-binding protein mutations conferring resistance to beta-lactam antibiotics	cephalosporin; cephamycin; penam	Met9035
Escherichia coli gyrA conferring resistance to fluoroquinolones	3003294	Resistomes & Variants	99.66	3935	fluoroquinolone resistant gyrA	fluoroquinolone antibiotic	Met9035
Escherichia coli CyaA with mutation conferring resistance to fosfomycin	3003900	Resistomes & Variants	98.47 - 99.29	5991	antibiotic-resistant cya adenylate cyclase	phosphonic acid antibiotic	Met9035
Salmonella serovars parE conferring resistance to fluoroquinolones	3003317	Resistomes & Variants	96.51	180	fluoroquinolone resistant parE	fluoroquinolone antibiotic	Met9035
Klebsiella pneumoniae mutant PhoQ conferring resistance to colistin	3007203	Resistomes & Variants	99.8	131	ATP-binding cassette (ABC) antibiotic efflux pump; pmr phosphoethanolamine transferase; transmembrane protein conferring colistin resistance	macrolide antibiotic; peptide antibiotic	Met9035
Planobispora rosea EF-Tu mutants conferring resistance to inhibitor GE2270A	3003361	Resistomes & Variants	99.75	757	elfamycin resistant EF-Tu	elfamycin antibiotic	Met9035
Streptococcus pneumoniae parC conferring resistance to fluoroquinolones	3003311	Resistomes & Variants	96.79 - 99.01	251	fluoroquinolone resistant parC	fluoroquinolone antibiotic	Met9035
rpsJ	3003930	Resistomes & Variants	98.06 - 99.03	135	tetracycline-resistant ribosomal protection protein	tetracycline antibiotic	Met9035
Mycobacterium tuberculosis rpoB mutants conferring resistance to rifampicin	3003283	Resistomes & Variants	98.55 - 100.0	747	rifamycin-resistant beta-subunit of RNA polymerase (rpoB)	rifamycin antibiotic	Met9035
Staphylococcus aureus gyrB conferring resistance to aminocoumarin	3003301	Resistomes & Variants	92.22 - 93.31	644	aminocoumarin resistant gyrB	aminocoumarin antibiotic	Met9035
Staphylococcus aureus gyrA conferring resistance to fluoroquinolones	3003296	Resistomes & Variants	87.79 - 88.35	1001	fluoroquinolone resistant gyrA	fluoroquinolone antibiotic	Met9035
Staphylococcus aureus GlpT with mutation conferring resistance to fosfomycin	3003901	Resistomes & Variants	86.64	567	antibiotic-resistant GlpT	phosphonic acid antibiotic	Met9035
Staphylococcus aureus parE conferring resistance to fluoroquinolones	3003315	Resistomes & Variants	92.45 - 99.55	455	fluoroquinolone resistant parE	fluoroquinolone antibiotic	Met9035
Pseudomonas aeruginosa parE conferring resistance to fluoroquinolones	3003685	Resistomes & Variants	99.68	184	fluoroquinolone resistant parE	fluoroquinolone antibiotic	Met9035
Haemophilus parainfluenzae gyrA conferring resistance to fluoroquinolones	3003924	Resistomes & Variants	90.12	126	fluoroquinolone resistant gyrA	fluoroquinolone antibiotic	Met9035
Staphylococcus aureus rpoB mutants conferring resistance to rifampicin	3003285	Resistomes & Variants	99.58 - 99.92	630	rifamycin-resistant beta-subunit of RNA polymerase (rpoB)	rifamycin antibiotic	Met9035
Staphylococcus aureus walK with mutation conferring resistance to daptomycin	3003794	Resistomes & Variants	99.67	115	daptomycin resistant walK	peptide antibiotic	Met9035
Staphylococcus aureus ileS with mutation conferring resistance to mupirocin	3003729	Resistomes & Variants	99.24 - 99.56	226	antibiotic-resistant isoleucyl-tRNA synthetase (ileS)	mupirocin-like antibiotic	Met9035
Staphylococcus aureus murA with mutation conferring resistance to fosfomycin	3003776	Resistomes & Variants	99.29 - 99.76	125	antibiotic-resistant murA transferase	phosphonic acid antibiotic	Met9035
baeS	3000829	Resistomes & Variants	99.36 - 100.0	3798	resistance-nodulation-cell division (RND) antibiotic efflux pump	aminoglycoside antibiotic; aminocoumarin antibiotic	Met9035
baeR	3000828	Resistomes & Variants	90.79 - 100.0	1486	resistance-nodulation-cell division (RND) antibiotic efflux pump	aminoglycoside antibiotic; aminocoumarin antibiotic	Met9035
Escherichia coli marR mutant conferring antibiotic resistance	3003378	Resistomes & Variants	97.92 - 100.0	619	resistance-nodulation-cell division (RND) antibiotic efflux pump	fluoroquinolone antibiotic; cephalosporin; glycylcycline; penam; tetracycline antibiotic; rifamycin antibiotic; phenicol antibiotic; disinfecting agents and antiseptics	Met9035
Escherichia coli acrR with mutation conferring multidrug antibiotic resistance	3003807	Resistomes & Variants	90.45 - 100.0	1612	resistance-nodulation-cell division (RND) antibiotic efflux pump	fluoroquinolone antibiotic; cephalosporin; glycylcycline; penam; tetracycline antibiotic; rifamycin antibiotic; phenicol antibiotic; disinfecting agents and antiseptics	Met9035
MexT	3000814	Resistomes & Variants	99.26	30	resistance-nodulation-cell division (RND) antibiotic efflux pump	fluoroquinolone antibiotic; diaminopyrimidine antibiotic; phenicol antibiotic	Met9035
Staphylococcus aureus rpoC conferring resistance to daptomycin	3003291	CARD	100	53	daptomycin-resistant beta prime subunit of RNA polymerase (rpoC)	peptide antibiotic	Met7046
Neisseria meningitidis 16S rRNA mutation conferring resistance to spectinomycin	3003497	CARD	100	15	16s rRNA with mutation conferring resistance to aminoglycoside antibiotics	aminoglycoside antibiotic	Met7046
Mycobacteroides abscessus 16S rRNA mutation conferring resistance to gentamicin	3003240	CARD	100	10	16s rRNA with mutation conferring resistance to aminoglycoside antibiotics	aminoglycoside antibiotic	Met7046
Mycolicibacterium smegmatis 16S rRNA (rrsB) mutation conferring resistance to streptomycin	3003541	CARD	100	14	16s rRNA with mutation conferring resistance to aminoglycoside antibiotics	aminoglycoside antibiotic	Met7046
Helicobacter pylori 16S rRNA mutation conferring resistance to tetracycline	3003510	CARD	100	35	16S rRNA with mutation conferring resistance to tetracycline derivatives	tetracycline antibiotic	Met7046
Staphylococcus aureus 23S rRNA with mutation conferring resistance to linezolid	3004058	CARD; Resistomes & Variants	97.91 - 100.0	255	23S rRNA with mutation conferring resistance to linezolid antibiotics	macrolide antibiotic; lincosamide antibiotic; streptogramin antibiotic; oxazolidinone antibiotic; glycopeptide antibiotic; phenicol antibiotic; pleuromutilin antibiotic	Met7046
Mycolicibacterium smegmatis 23S rRNA with mutation conferring resistance to clarithromycin	3004169	CARD	100	15	23S rRNA with mutation conferring resistance to macrolide antibiotics	macrolide antibiotic	Met7046
Streptomyces ambofaciens 23S rRNA with mutation conferring resistance to macrolide antibiotics	3004171	CARD	100	23	23S rRNA with mutation conferring resistance to macrolide antibiotics	macrolide antibiotic	Met7046
Escherichia coli 16S rRNA (rrsB) mutation conferring resistance to paromomycin	3003403	Resistomes & Variants	99.55	22	16s rRNA with mutation conferring resistance to aminoglycoside antibiotics	aminoglycoside antibiotic	Met7046
Mycobacterium tuberculosis 16S rRNA mutation conferring resistance to amikacin	3003481	Resistomes & Variants	99.87	46	16s rRNA with mutation conferring resistance to aminoglycoside antibiotics	aminoglycoside antibiotic	Met7046
PC1 beta-lactamase (blaZ)	3000621	Resistomes & Variants	94.66 - 96.44	29	BlaZ beta-lactamase	penam	Met7046
norA	3000391	Resistomes & Variants	99.74	10	major facilitator superfamily (MFS) antibiotic efflux pump	fluoroquinolone antibiotic; disinfecting agents and antiseptics	Met7046
FosBx1	3007372	Resistomes & Variants	60.58 - 66.02	15	fosfomycin thiol transferase	phosphonic acid antibiotic	Met7046
Staphylococcus aureus mupA conferring resistance to mupirocin	3000521	Resistomes & Variants	99.41	13	antibiotic-resistant isoleucyl-tRNA synthetase (ileS)	mupirocin-like antibiotic	Met7046
ErmA	3000347	Resistomes & Variants	99.59	10	Erm 23S ribosomal RNA methyltransferase	macrolide antibiotic; lincosamide antibiotic; streptogramin antibiotic; streptogramin A antibiotic; streptogramin B antibiotic	Met7046
mecR1	3000215	Resistomes & Variants	97.44 - 99.83	22	methicillin resistant PBP2	penam	Met7046
qacJ	3007014	Resistomes & Variants	64.06	21	small multidrug resistance (SMR) antibiotic efflux pump	disinfecting agents and antiseptics	Met7046
tet(W)	3000194	Resistomes & Variants	97.92	19	tetracycline-resistant ribosomal protection protein	tetracycline antibiotic	Met7046
Staphylococcus aureus GlpT with mutation conferring resistance to fosfomycin	3003901	Resistomes & Variants	86.64 - 99.78	12	antibiotic-resistant GlpT	phosphonic acid antibiotic	Met7046
Staphylococcus aureus walK with mutation conferring resistance to daptomycin	3003794	Resistomes & Variants	99.67	15	daptomycin resistant walK	peptide antibiotic	Met7046
Mycolicibacterium smegmatis 16S rRNA (rrsB) mutation conferring resistance to streptomycin	3003541	CARD	100	17	16s rRNA with mutation conferring resistance to aminoglycoside antibiotics	aminoglycoside antibiotic	Met7063
Staphylococcus aureus 23S rRNA with mutation conferring resistance to linezolid	3004058	CARD	100	48	23S rRNA with mutation conferring resistance to linezolid antibiotics	macrolide antibiotic; lincosamide antibiotic; streptogramin antibiotic; oxazolidinone antibiotic; glycopeptide antibiotic; phenicol antibiotic; pleuromutilin antibiotic	Met7063
Streptococcus pneumoniae 23S rRNA with mutation conferring resistance to macrolide antibiotics	3004170	CARD	100	15	23S rRNA with mutation conferring resistance to macrolide antibiotics	macrolide antibiotic	Met7063
mecA	3000617	Resistomes & Variants	99.1	10	methicillin resistant PBP2	penam	Met7063
Staphylococcus aureus murA with mutation conferring resistance to fosfomycin	3003776	Resistomes & Variants	99.29 - 99.52	12	antibiotic-resistant murA transferase	phosphonic acid antibiotic	Met7063
fusB	3003552	CARD	100	55	Target protecting FusB-type protein conferring resistance to Fusidic acid	fusidane antibiotic	Met9051
vgaALC	3002830	CARD	100	113	vga-type ABC-F protein	lincosamide antibiotic; streptogramin antibiotic; streptogramin A antibiotic; pleuromutilin antibiotic	Met9051
APH(3')-Ia	3002641	CARD; Resistomes & Variants	97.05 - 100.0	4102	APH(3')	aminoglycoside antibiotic	Met9051
CfxA4	3003005	CARD	100	119	CfxA beta-lactamase	cephamycin	Met9051
qacB	3003047	CARD	100	125	major facilitator superfamily (MFS) antibiotic efflux pump	fluoroquinolone antibiotic	Met9051
vgaA	3002829	CARD	100	498	vga-type ABC-F protein	lincosamide antibiotic; streptogramin antibiotic; streptogramin A antibiotic; pleuromutilin antibiotic	Met9051
tet(X)	3000205	CARD; Resistomes & Variants	96.13 - 100.0	82	tetracycline inactivation enzyme	glycylcycline; tetracycline antibiotic	Met9051
ErmX	3000596	CARD; Resistomes & Variants	82.04 - 100.0	16993	Erm 23S ribosomal RNA methyltransferase	macrolide antibiotic; lincosamide antibiotic; streptogramin antibiotic; streptogramin A antibiotic; streptogramin B antibiotic	Met9051
novA	3002522	CARD	100	635	ATP-binding cassette (ABC) antibiotic efflux pump	aminocoumarin antibiotic	Met9051
mel	3000616	CARD	100	10	msr-type ABC-F protein	macrolide antibiotic; streptogramin antibiotic	Met9051
lsaA	3000300	CARD	100	16	lsa-type ABC-F protein	lincosamide antibiotic; streptogramin antibiotic; streptogramin A antibiotic; streptogramin B antibiotic; pleuromutilin antibiotic	Met9051
cmx	3002703	CARD; Resistomes & Variants	100	2334	major facilitator superfamily (MFS) antibiotic efflux pump	phenicol antibiotic	Met9051
oleB	3003036	CARD	100	823	Miscellaneous ABC-F subfamily ATP-binding cassette ribosomal protection proteins	macrolide antibiotic	Met9051
dfrC	3002865	CARD; Resistomes & Variants	98.14 - 100.0	1188	trimethoprim resistant dihydrofolate reductase dfr	diaminopyrimidine antibiotic	Met9051
Erm(33)	3000599	CARD	100	21	Erm 23S ribosomal RNA methyltransferase	macrolide antibiotic; lincosamide antibiotic; streptogramin antibiotic; streptogramin A antibiotic; streptogramin B antibiotic	Met9051
tlrC	3002827	CARD	100	642	Miscellaneous ABC-F subfamily ATP-binding cassette ribosomal protection proteins	macrolide antibiotic; lincosamide antibiotic	Met9051
Staphylococcus aureus pgsA mutations conferring resistance to daptomycin	3003323	CARD; Resistomes & Variants	86.39 - 100.0	74	daptomycin resistant pgsA	peptide antibiotic	Met9051
Staphylococcus aureus rpoC conferring resistance to daptomycin	3003291	CARD	100	4660	daptomycin-resistant beta prime subunit of RNA polymerase (rpoC)	peptide antibiotic	Met9051
Staphylococcus aureus cls conferring resistance to daptomycin	3003074	CARD	100	174	daptomycin resistant cls	peptide antibiotic	Met9051
Klebsiella mutant PhoP conferring antibiotic resistance to colistin	3003585	CARD	100	54	ATP-binding cassette (ABC) antibiotic efflux pump; pmr phosphoethanolamine transferase; transmembrane protein conferring colistin resistance	macrolide antibiotic; peptide antibiotic	Met9051
Staphylococcus aureus gyrB conferring resistance to aminocoumarin	3003301	CARD; Resistomes & Variants	92.22 - 100.0	4661	aminocoumarin resistant gyrB	aminocoumarin antibiotic	Met9051
Mycobacterium tuberculosis 16S rRNA mutation conferring resistance to amikacin	3003481	CARD; Resistomes & Variants	99.87 - 100.0	22524	16s rRNA with mutation conferring resistance to aminoglycoside antibiotics	aminoglycoside antibiotic	Met9051
Neisseria gonorrhoeae 16S rRNA mutation conferring resistance to spectinomycin	3003495	CARD	100	9459	16s rRNA with mutation conferring resistance to aminoglycoside antibiotics	aminoglycoside antibiotic	Met9051
Clostridioides difficile EF-Tu mutants conferring resistance to elfamycin	3003357	CARD	100	1735	elfamycin resistant EF-Tu	elfamycin antibiotic	Met9051
Pasteurella multocida 16S rRNA mutation conferring resistance to spectinomycin	3003493	CARD; Resistomes & Variants	99.68 - 100.0	625	16s rRNA with mutation conferring resistance to aminoglycoside antibiotics	aminoglycoside antibiotic	Met9051
LnuP	3004601	CARD	100	38	lincosamide nucleotidyltransferase (LNU)	lincosamide antibiotic	Met9051
Staphylococcus aureus mprF with mutation conferring resistance to daptomycin	3003319	CARD	100	215	daptomycin resistant mprF	peptide antibiotic	Met9051
Mycobacterium leprae gyrB conferring resistance to fluoroquinolones	3003304	CARD	100	118	fluoroquinolone resistant gyrB	fluoroquinolone antibiotic	Met9051
Salmonella enterica 16S rRNA (rrsD) mutation conferring resistance to spectinomycin	3003512	CARD	100	4542	16s rRNA with mutation conferring resistance to aminoglycoside antibiotics	aminoglycoside antibiotic	Met9051
Neisseria meningitidis 16S rRNA mutation conferring resistance to spectinomycin	3003497	CARD	100	378	16s rRNA with mutation conferring resistance to aminoglycoside antibiotics	aminoglycoside antibiotic	Met9051
Chlamydophila psittaci 16S rRNA mutation conferring resistance to spectinomycin	3003485	CARD	100	2842	16s rRNA with mutation conferring resistance to aminoglycoside antibiotics	aminoglycoside antibiotic	Met9051
Borreliella burgdorferi 16S rRNA mutation conferring resistance to gentamicin	3003504	CARD	100	3317	16s rRNA with mutation conferring resistance to aminoglycoside antibiotics	aminoglycoside antibiotic	Met9051
Mycobacteroides abscessus 16S rRNA mutation conferring resistance to gentamicin	3003240	CARD	100	13710	16s rRNA with mutation conferring resistance to aminoglycoside antibiotics	aminoglycoside antibiotic	Met9051
Cutibacterium acnes 16S rRNA mutation conferring resistance to tetracycline	3003499	CARD; Resistomes & Variants	99.87 - 100.0	13783	16S rRNA with mutation conferring resistance to tetracycline derivatives	tetracycline antibiotic	Met9051
Mycolicibacterium smegmatis 16S rRNA (rrsB) mutation conferring resistance to streptomycin	3003541	CARD	100	60898	16s rRNA with mutation conferring resistance to aminoglycoside antibiotics	aminoglycoside antibiotic	Met9051
Planobispora rosea EF-Tu mutants conferring resistance to inhibitor GE2270A	3003361	CARD; Resistomes & Variants	99.75 - 100.0	3862	elfamycin resistant EF-Tu	elfamycin antibiotic	Met9051
Escherichia coli murA with mutation conferring resistance to fosfomycin	3003775	CARD	100	74	antibiotic-resistant murA transferase	phosphonic acid antibiotic	Met9051
Streptomyces cinnamoneus EF-Tu mutants conferring resistance to elfamycin	3003359	CARD	100	2670	elfamycin resistant EF-Tu	elfamycin antibiotic	Met9051
Enterococcus faecalis YybT with mutation conferring daptomycin resistance	3003797	CARD	100	28	daptomycin resistant YybT	peptide antibiotic	Met9051
Enterococcus faecalis liaR mutant conferring daptomycin resistance	3003792	CARD	100	37	daptomycin resistant liaR	peptide antibiotic	Met9051
Corynebacterium striatum tetA	3004639	CARD; Resistomes & Variants	94.54 - 100.0	1161	major facilitator superfamily (MFS) antibiotic efflux pump	penam; tetracycline antibiotic	Met9051
Escherichia coli UhpA with mutation conferring resistance to fosfomycin	3003893	CARD	100	12	antibiotic-resistant UhpT	phosphonic acid antibiotic	Met9051
Haemophilus parainfluenzae gyrA conferring resistance to fluoroquinolones	3003924	CARD	100	53	fluoroquinolone resistant gyrA	fluoroquinolone antibiotic	Met9051
rpsJ	3003930	CARD; Resistomes & Variants	99.03 - 100.0	16	tetracycline-resistant ribosomal protection protein	tetracycline antibiotic	Met9051
Staphylococcus aureus menA with mutation conferring resistance to lysocin	3003917	CARD	100	12	lysocin resistant menA	peptide antibiotic	Met9051
Cutibacterium acnes gyrA conferring resistance to fluoroquinolones	3003974	CARD; Resistomes & Variants	99.21 - 100.0	3021	fluoroquinolone resistant gyrA	fluoroquinolone antibiotic	Met9051
efrB	3003949	CARD	100	52	ATP-binding cassette (ABC) antibiotic efflux pump	macrolide antibiotic; fluoroquinolone antibiotic; rifamycin antibiotic	Met9051
Clostridioides difficile 23S rRNA with mutation conferring resistance to erythromycin and clindamycin	3004654	CARD; Resistomes & Variants	98.86 - 100.0	7599	23S rRNA with mutation conferring resistance to macrolide antibiotics	macrolide antibiotic; lincosamide antibiotic	Met9051
Clostridioides difficile rpoB with mutation conferring resistance to rifampicin	3004563	CARD	100	211	rifamycin-resistant beta-subunit of RNA polymerase (rpoB)	rifamycin antibiotic	Met9051
Helicobacter pylori 16S rRNA mutation conferring resistance to tetracycline	3003510	CARD	100	7793	16S rRNA with mutation conferring resistance to tetracycline derivatives	tetracycline antibiotic	Met9051
Mycobacteroides chelonae 23S rRNA with mutation conferring resistance to clarithromycin	3004165	CARD	100	2006	23S rRNA with mutation conferring resistance to macrolide antibiotics	macrolide antibiotic	Met9051
Clostridioides difficile rpoC with mutation conferring resistance to vancomycin	3004681	CARD	100	1151	vancomycin-resistant beta prime subunit of RNA polymerase (rpoC)	glycopeptide antibiotic	Met9051
Mycobacterium tuberculosis mshA mutations conferring resistance to isoniazid	3004925	CARD	100	545	isoniazid resistant mshA	isoniazid-like antibiotic	Met9051
Staphylococcus aureus 23S rRNA with mutation conferring resistance to linezolid	3004058	CARD; Resistomes & Variants	97.78 - 100.0	47282	23S rRNA with mutation conferring resistance to linezolid antibiotics	macrolide antibiotic; lincosamide antibiotic; streptogramin antibiotic; oxazolidinone antibiotic; glycopeptide antibiotic; phenicol antibiotic; pleuromutilin antibiotic	Met9051
Enterococcus faecium EF-Tu mutants conferring resistance to GE2270A	3003438	CARD	100	1411	elfamycin resistant EF-Tu	elfamycin antibiotic	Met9051
Mycobacterium leprae rpoB mutations conferring resistance to rifampicin	3003284	CARD	100	915	rifamycin-resistant beta-subunit of RNA polymerase (rpoB)	rifamycin antibiotic	Met9051
Escherichia coli LamB	3004126	CARD	100	16	Sugar Porin (SP)	fluoroquinolone antibiotic; tetracycline antibiotic	Met9051
Mycoplasma gallisepticum 23S rRNA mutation conferring resistance to pleuromutilin antibiotics	3004159	CARD	100	24	23S rRNA with mutation conferring resistance to pleuromutilin antibiotics	pleuromutilin antibiotic	Met9051
Brachyspira hyodysenteriae 23S rRNA with mutation conferring resistance to tylosin	3004133	CARD	100	473	23S rRNA with mutation conferring resistance to macrolide antibiotics	macrolide antibiotic	Met9051
Moraxella catarrhalis 23S rRNA with mutation conferring resistance to macrolide antibiotics	3004138	CARD	100	1804	23S rRNA with mutation conferring resistance to macrolide antibiotics	macrolide antibiotic	Met9051
Propionibacteria 23S rRNA with mutation conferring resistance to macrolide antibiotics	3004161	CARD; Resistomes & Variants	98.63 - 100.0	9508	23S rRNA with mutation conferring resistance to macrolide antibiotics	macrolide antibiotic	Met9051
Mycobacterium tuberculosis thyA with mutation conferring resistance to para-aminosalicylic acid	3004153	CARD	100	291	aminosalicylate resistant thymidylate synthase	salicylic acid antibiotic	Met9051
Mycolicibacterium smegmatis 23S rRNA with mutation conferring resistance to clarithromycin	3004169	CARD	100	28762	23S rRNA with mutation conferring resistance to macrolide antibiotics	macrolide antibiotic	Met9051
Mycobacterium kansasii 23S rRNA with mutation conferring resistance to clarithromycin	3004168	CARD	100	8516	23S rRNA with mutation conferring resistance to macrolide antibiotics	macrolide antibiotic	Met9051
Chlamydomonas reinhardtii 23S rRNA with mutation conferring resistance to erythromycin	3004132	CARD	100	1353	23S rRNA with mutation conferring resistance to macrolide antibiotics	macrolide antibiotic	Met9051
Mycobacteroides abscessus 23S rRNA with mutation conferring resistance to clarithromycin	3004163	CARD	100	80348	23S rRNA with mutation conferring resistance to macrolide antibiotics	macrolide antibiotic	Met9051
Streptococcus pneumoniae 23S rRNA with mutation conferring resistance to macrolide antibiotics	3004170	CARD	100	2767	23S rRNA with mutation conferring resistance to macrolide antibiotics	macrolide antibiotic	Met9051
Mycoplasma hominis 23S rRNA with mutation conferring resistance to macrolide antibiotics	3004176	CARD	100	1190	23S rRNA with mutation conferring resistance to macrolide antibiotics	macrolide antibiotic	Met9051
Escherichia coli PtsI with mutation conferring resistance to fosfomycin	3003899	CARD	100	34	antibiotic-resistant ptsI phosphotransferase	phosphonic acid antibiotic	Met9051
Neisseria gonorrhoeae gyrB conferring resistance to zoliflodacin	3004859	CARD	100	82	Zoliflodacin resistant gyrB	zoliflodacin-like antibiotic	Met9051
Burkholderia dolosa gyrA conferring resistance to fluoroquinolones	3004860	CARD	100	242	fluoroquinolone resistant gyrA	fluoroquinolone antibiotic	Met9051
Neisseria gonorrhoeae 23S rRNA with mutation conferring resistance to azithromycin	3004836	CARD; Resistomes & Variants	99.59 - 100.0	1367	23S rRNA with mutation conferring resistance to macrolide antibiotics	macrolide antibiotic	Met9051
Campylobacter jejuni 23S rRNA with mutation conferring resistance to erythromycin	3004546	CARD; Resistomes & Variants	98.59 - 100.0	6900	23S rRNA with mutation conferring resistance to macrolide antibiotics	macrolide antibiotic	Met9051
mlaF	3005041	CARD	100	10	ATP-binding cassette (ABC) antibiotic efflux pump	oxazolidinone antibiotic; glycopeptide antibiotic	Met9051
Thermus thermophilus 23s rRNA conferring resistance to pleuromutilin antibiotics	3005083	CARD	100	4538	23S rRNA with mutation conferring resistance to pleuromutilin antibiotics	pleuromutilin antibiotic	Met9051
OXA-539	3005317	CARD	100	166	OXA beta-lactamase; OXA-2-like beta-lactamase	cephalosporin; penam	Met9051
Mycoplasmopsis fermentans 23S rRNA with mutation conferring resistance to macrolide antibiotics	3004177	CARD	100	3056	23S rRNA with mutation conferring resistance to macrolide antibiotics	macrolide antibiotic	Met9051
Ureaplasma urealyticum gyrB conferring resistance to fluoroquinolones	3003305	CARD	100	157	fluoroquinolone resistant gyrB	fluoroquinolone antibiotic	Met9051
Staphylococcus aureus fusA with mutation conferring resistance to fusidic acid	3003735	CARD; Resistomes & Variants	99.86 - 100.0	4274	antibiotic resistant fusA	fusidane antibiotic	Met9051
Staphylococcus aureus fusE with mutation conferring resistance to fusidic acid	3003737	CARD	100	697	antibiotic resistant fusE	fusidane antibiotic	Met9051
Escherichia coli 16S rRNA (rrsH) mutation conferring resistance to spectinomycin	3003372	CARD	100	92	16s rRNA with mutation conferring resistance to aminoglycoside antibiotics	aminoglycoside antibiotic	Met9051
Chlamydomonas reinhardtii 16S rRNA (rrnS) mutation conferring resistance to streptomycin	3003978	CARD	100	2370	16s rRNA with mutation conferring resistance to aminoglycoside antibiotics	aminoglycoside antibiotic	Met9051
Mycobacterium tuberculosis rpsA mutations conferring resistance to pyrazinamide	3004721	CARD	100	7792	pyrazinamide resistant rpsA	pyrazine antibiotic	Met9051
Mycolicibacterium smegmatis ndh with mutation conferring resistance to isoniazid	3003778	CARD	100	1069	antibiotic resistant ndh	isoniazid-like antibiotic	Met9051
Streptomyces ambofaciens 23S rRNA with mutation conferring resistance to macrolide antibiotics	3004171	CARD	100	46313	23S rRNA with mutation conferring resistance to macrolide antibiotics	macrolide antibiotic	Met9051
Clostridioides difficile gyrB conferring resistance to fluoroquinolones	3004562	CARD; Resistomes & Variants	77.43 - 100.0	1432	fluoroquinolone resistant gyrB	fluoroquinolone antibiotic	Met9051
Bacillus subtilis rpoB mutants conferring resistance to rifampin	3007073	CARD; Resistomes & Variants	98.24 - 100.0	1327	rifamycin-resistant beta-subunit of RNA polymerase (rpoB)	rifamycin antibiotic	Met9051
Mycobacterium avium gyrA with mutation conferring resistance to Fluoroquinolone	3007473	CARD; Resistomes & Variants	70.21 - 100.0	27858	fluoroquinolone resistant gyrA	fluoroquinolone antibiotic	Met9051
Bacillus subtilis rpsE mutations conferring resistance to spectinomycin	3007527	CARD	100	206	spectinomycin resistant rpsE	aminoglycoside antibiotic	Met9051
Treponema pallidum 23S rRNA with mutation conferring resistance to erythromycin	3007759	CARD	100	1191	23S rRNA with mutation conferring resistance to macrolide antibiotics	macrolide antibiotic	Met9051
Chlamydia trachomatis 23S rRNA with mutation conferring resistance to macrolide antibiotics	3004174	Resistomes & Variants	98.2 - 99.32	2457	23S rRNA with mutation conferring resistance to macrolide antibiotics	macrolide antibiotic	Met9051
Mycoplasma pneumoniae 23S rRNA mutation conferring resistance to erythromycin	3004179	Resistomes & Variants	99.62	300	23S rRNA with mutation conferring resistance to macrolide antibiotics	macrolide antibiotic	Met9051
Mycobacterium avium 23S rRNA with mutation conferring resistance to clarithromycin	3004164	Resistomes & Variants	99.9	7157	23S rRNA with mutation conferring resistance to macrolide antibiotics	macrolide antibiotic	Met9051
Escherichia coli 23S rRNA with mutation conferring resistance to oxazolidinone antibiotics	3004173	Resistomes & Variants	98.9 - 99.59	65	23S rRNA with mutation conferring resistance to oxazolidinone antibiotics	oxazolidinone antibiotic	Met9051
Escherichia coli 23S rRNA with mutation conferring resistance to erythromycin and telithromycin	3004131	Resistomes & Variants	97.9 - 99.1	922	23S rRNA with mutation conferring resistance to macrolide antibiotics	macrolide antibiotic	Met9051
Escherichia coli 16S rRNA (rrsC) mutation conferring resistance to kasugamicin	3003333	Resistomes & Variants	98.64 - 99.03	33	16s rRNA with mutation conferring resistance to aminoglycoside antibiotics	aminoglycoside antibiotic	Met9051
qacG	3007015	Resistomes & Variants	31.07 - 54.46	248	small multidrug resistance (SMR) antibiotic efflux pump	disinfecting agents and antiseptics	Met9051
vanW gene in vanI cluster	3003724	Resistomes & Variants	23.96 - 36.43	18657	vanW; glycopeptide resistance gene cluster	glycopeptide antibiotic	Met9051
tet(X3)	3004719	Resistomes & Variants	100	42	tetracycline inactivation enzyme	glycylcycline; tetracycline antibiotic	Met9051
qacJ	3007014	Resistomes & Variants	37.74 - 99.07	6262	small multidrug resistance (SMR) antibiotic efflux pump	disinfecting agents and antiseptics	Met9051
APH(3'')-Ib	3002639	Resistomes & Variants	96.17 - 99.63	1925	APH(3'')	aminoglycoside antibiotic	Met9051
vanT gene in vanG cluster	3002972	Resistomes & Variants	30.21 - 38.42	4497	glycopeptide resistance gene cluster; vanT	glycopeptide antibiotic	Met9051
vanY gene in vanG cluster	3002959	Resistomes & Variants	30.49 - 48.6	89	vanY; glycopeptide resistance gene cluster	glycopeptide antibiotic	Met9051
tet(Q)	3000191	Resistomes & Variants	89.24 - 99.7	542	tetracycline-resistant ribosomal protection protein	tetracycline antibiotic	Met9051
APH(6)-Id	3002660	Resistomes & Variants	97.12 - 99.64	5564	APH(6)	aminoglycoside antibiotic	Met9051
aadA	3002601	Resistomes & Variants	96.2 - 99.59	27	ANT(3'')	aminoglycoside antibiotic	Met9051
qacEdelta1	3005010	Resistomes & Variants	99.13 - 100.0	108	major facilitator superfamily (MFS) antibiotic efflux pump	disinfecting agents and antiseptics	Met9051
Staphylococcus aureus mupA conferring resistance to mupirocin	3000521	Resistomes & Variants	99.22 - 99.61	1968	antibiotic-resistant isoleucyl-tRNA synthetase (ileS)	mupirocin-like antibiotic	Met9051
SAT-4	3002897	Resistomes & Variants	97.97 - 99.44	638	streptothricin acetyltransferase (SAT)	nucleoside antibiotic	Met9051
23S rRNA (adenine(2058)-N(6))-methyltransferase Erm(A)	3005099	Resistomes & Variants	97.1 - 100.0	3810	Erm 23S ribosomal RNA methyltransferase	macrolide antibiotic; lincosamide antibiotic; streptogramin antibiotic	Met9051
tet(W)	3000194	Resistomes & Variants	95.85 - 97.92	7907	tetracycline-resistant ribosomal protection protein	tetracycline antibiotic	Met9051
vanY gene in vanM cluster	3002961	Resistomes & Variants	28.57 - 39.74	332	vanY; glycopeptide resistance gene cluster	glycopeptide antibiotic	Met9051
vanY gene in vanA cluster	3002955	Resistomes & Variants	32.78 - 100.0	101	vanY; glycopeptide resistance gene cluster	glycopeptide antibiotic	Met9051
ErmF	3000498	Resistomes & Variants	97.37 - 99.62	304	Erm 23S ribosomal RNA methyltransferase	macrolide antibiotic; lincosamide antibiotic; streptogramin antibiotic; streptogramin A antibiotic; streptogramin B antibiotic	Met9051
tet(33)	3000478	Resistomes & Variants	99.51 - 99.75	18	major facilitator superfamily (MFS) antibiotic efflux pump	tetracycline antibiotic	Met9051
aad(6)	3002628	Resistomes & Variants	92.75 - 100.0	327	ANT(6)	aminoglycoside antibiotic	Met9051
BLMT	3005036	Resistomes & Variants	100	49	Bleomycin resistant protein	glycopeptide antibiotic	Met9051
tet(C)	3000167	Resistomes & Variants	98.99	170	major facilitator superfamily (MFS) antibiotic efflux pump	tetracycline antibiotic	Met9051
vanY gene in vanB cluster	3002956	Resistomes & Variants	32.44 - 39.29	249	vanY; glycopeptide resistance gene cluster	glycopeptide antibiotic	Met9051
PmrF	3003578	Resistomes & Variants	88.96 - 99.68	28	pmr phosphoethanolamine transferase	peptide antibiotic	Met9051
APH(3')-IIIa	3002647	Resistomes & Variants	98.48 - 100.0	376	APH(3')	aminoglycoside antibiotic	Met9051
msrA	3000251	Resistomes & Variants	97.49 - 99.59	3515	msr-type ABC-F protein	macrolide antibiotic; streptogramin antibiotic; streptogramin B antibiotic	Met9051
dfrA17	3002860	Resistomes & Variants	99.36	20	trimethoprim resistant dihydrofolate reductase dfr	diaminopyrimidine antibiotic	Met9051
kdpE	3003841	Resistomes & Variants	91.74 - 100.0	1067	kdpDE	aminoglycoside antibiotic	Met9051
TEM-206	3001383	Resistomes & Variants	100	138	TEM beta-lactamase	monobactam; cephalosporin; penam; penem	Met9051
AAC(3)-IVa	3002539	Resistomes & Variants	100	4053	AAC(3)	aminoglycoside antibiotic	Met9051
bacA	3002986	Resistomes & Variants	99.63	52	undecaprenyl pyrophosphate related proteins	peptide antibiotic	Met9051
AcrS	3000656	Resistomes & Variants	98.64 - 100.0	14	resistance-nodulation-cell division (RND) antibiotic efflux pump	fluoroquinolone antibiotic; cephalosporin; glycylcycline; cephamycin; penam; tetracycline antibiotic; rifamycin antibiotic; phenicol antibiotic; disinfecting agents and antiseptics	Met9051
TEM-150	3001017	Resistomes & Variants	100	53	TEM beta-lactamase	monobactam; cephalosporin; penam; penem	Met9051
sul1	3000410	Resistomes & Variants	99.28 - 100.0	725	sulfonamide resistant sul	sulfonamide antibiotic	Met9051
emrY	3000254	Resistomes & Variants	99.41	20	major facilitator superfamily (MFS) antibiotic efflux pump	tetracycline antibiotic	Met9051
aadA5	3002605	Resistomes & Variants	100	620	ANT(3'')	aminoglycoside antibiotic	Met9051
aadA22	3002619	Resistomes & Variants	99.23	171	ANT(3'')	aminoglycoside antibiotic	Met9051
ErmB	3000375	Resistomes & Variants	87.31 - 98.77	55	Erm 23S ribosomal RNA methyltransferase	macrolide antibiotic; lincosamide antibiotic; streptogramin antibiotic; streptogramin A antibiotic; streptogramin B antibiotic	Met9051
ANT(3'')-IIa	3004089	Resistomes & Variants	96.37 - 99.62	128	ANT(3'')	aminoglycoside antibiotic	Met9051
tet(B)	3000166	Resistomes & Variants	99.2	161	major facilitator superfamily (MFS) antibiotic efflux pump	tetracycline antibiotic	Met9051
ANT(2'')-Ia	3000230	Resistomes & Variants	97.56 - 100.0	157	ANT(2'')	aminoglycoside antibiotic	Met9051
mecR1	3000215	Resistomes & Variants	97.44 - 100.0	1681	methicillin resistant PBP2	penam	Met9051
ErmA	3000347	Resistomes & Variants	85.54 - 100.0	39	Erm 23S ribosomal RNA methyltransferase	macrolide antibiotic; lincosamide antibiotic; streptogramin antibiotic; streptogramin A antibiotic; streptogramin B antibiotic	Met9051
AAC(6')-Ib10	3002581	Resistomes & Variants	89.2	994	AAC(6')	aminoglycoside antibiotic	Met9051
TEM-244	3007453	Resistomes & Variants	97.71	316	TEM beta-lactamase	monobactam; cephalosporin; penam; penem	Met9051
dfrA14	3002859	Resistomes & Variants	97.33 - 99.36	255	trimethoprim resistant dihydrofolate reductase dfr	diaminopyrimidine antibiotic	Met9051
lsaC	3003112	Resistomes & Variants	99.19 - 99.39	73	lsa-type ABC-F protein	lincosamide antibiotic; streptogramin antibiotic; pleuromutilin antibiotic	Met9051
lnuA	3002835	Resistomes & Variants	92.55 - 99.38	1981	lincosamide nucleotidyltransferase (LNU)	lincosamide antibiotic	Met9051
RbpA	3000245	Resistomes & Variants	84.68 - 91.89	1765	RbpA bacterial RNA polymerase-binding protein	rifamycin antibiotic	Met9051
norC	3007010	Resistomes & Variants	59.09 - 98.92	2694	major facilitator superfamily (MFS) antibiotic efflux pump	fluoroquinolone antibiotic; disinfecting agents and antiseptics	Met9051
sdrM	3007013	Resistomes & Variants	57.7 - 99.51	2248	major facilitator superfamily (MFS) antibiotic efflux pump	fluoroquinolone antibiotic; disinfecting agents and antiseptics	Met9051
sepA	3007012	Resistomes & Variants	62.58 - 74.19	655	small multidrug resistance (SMR) antibiotic efflux pump	disinfecting agents and antiseptics	Met9051
PC1 beta-lactamase (blaZ)	3000621	Resistomes & Variants	93.95 - 98.93	1972	BlaZ beta-lactamase	penam	Met9051
macB	3000535	Resistomes & Variants	100	813	ATP-binding cassette (ABC) antibiotic efflux pump	macrolide antibiotic	Met9051
FosBx1	3007372	Resistomes & Variants	55.07 - 61.31	834	fosfomycin thiol transferase	phosphonic acid antibiotic	Met9051
mphC	3000319	Resistomes & Variants	96.65 - 98.66	1463	macrolide phosphotransferase (MPH)	macrolide antibiotic	Met9051
vanR gene in vanO cluster	3002930	Resistomes & Variants	88.74	22	glycopeptide resistance gene cluster; vanR	glycopeptide antibiotic	Met9051
mdeA	3007011	Resistomes & Variants	34.73 - 40.5	1586	major facilitator superfamily (MFS) antibiotic efflux pump	fluoroquinolone antibiotic; aminoglycoside antibiotic; penam; tetracycline antibiotic; disinfecting agents and antiseptics	Met9051
AAC(6')-Ie-APH(2'')-Ia bifunctional protein	3002597	Resistomes & Variants	98.44 - 100.0	3520	aminoglycoside bifunctional resistance protein	aminoglycoside antibiotic	Met9051
FosI	3007370	Resistomes & Variants	43.93	373	fosfomycin thiol transferase	phosphonic acid antibiotic	Met9051
dfrG	3002868	Resistomes & Variants	99.39 - 100.0	90	trimethoprim resistant dihydrofolate reductase dfr	diaminopyrimidine antibiotic	Met9051
mecA	3000617	Resistomes & Variants	99.4 - 99.7	2025	methicillin resistant PBP2	penam	Met9051
rpoB2	3000501	Resistomes & Variants	96.66 - 99.91	3660	rifamycin-resistant beta-subunit of RNA polymerase (rpoB)	rifamycin antibiotic	Met9051
norA	3000391	Resistomes & Variants	98.71 - 100.0	1821	major facilitator superfamily (MFS) antibiotic efflux pump	fluoroquinolone antibiotic; disinfecting agents and antiseptics	Met9051
tet(45)	3003196	Resistomes & Variants	61.36 - 61.59	543	major facilitator superfamily (MFS) antibiotic efflux pump	tetracycline antibiotic	Met9051
ANT(6)-Ia	3002626	Resistomes & Variants	91.64 - 100.0	121	ANT(6)	aminoglycoside antibiotic	Met9051
AAC(3)-IIb	3002534	Resistomes & Variants	74.91	497	AAC(3)	aminoglycoside antibiotic	Met9051
mecI	3000124	Resistomes & Variants	99.19 - 100.0	244	methicillin resistant PBP2	penam	Met9051
mgrA	3000815	Resistomes & Variants	100	680	ATP-binding cassette (ABC) antibiotic efflux pump; major facilitator superfamily (MFS) antibiotic efflux pump	fluoroquinolone antibiotic; cephalosporin; penam; tetracycline antibiotic; peptide antibiotic; disinfecting agents and antiseptics	Met9051
arlS	3000839	Resistomes & Variants	100	119	major facilitator superfamily (MFS) antibiotic efflux pump	fluoroquinolone antibiotic; disinfecting agents and antiseptics	Met9051
ErmC	3000250	Resistomes & Variants	99.18 - 99.59	291	Erm 23S ribosomal RNA methyltransferase	macrolide antibiotic; lincosamide antibiotic; streptogramin antibiotic; streptogramin A antibiotic; streptogramin B antibiotic	Met9051
ANT(9)-Ia	3002630	Resistomes & Variants	99.62	77	ANT(9)	aminoglycoside antibiotic	Met9051
ANT(4')-Ia	3002623	Resistomes & Variants	99.21 - 99.6	1289	ANT(4')	aminoglycoside antibiotic	Met9051
fusC	3003733	Resistomes & Variants	98.11 - 100.0	52	Target protecting FusB-type protein conferring resistance to Fusidic acid	fusidane antibiotic	Met9051
mepA	3000026	Resistomes & Variants	100	47	multidrug and toxic compound extrusion (MATE) transporter	glycylcycline; tetracycline antibiotic	Met9051
tet(D)	3000168	Resistomes & Variants	42.52	40	major facilitator superfamily (MFS) antibiotic efflux pump	tetracycline antibiotic	Met9051
qacA	3003046	Resistomes & Variants	99.81	1640	major facilitator superfamily (MFS) antibiotic efflux pump	fluoroquinolone antibiotic	Met9051
Escherichia coli EF-Tu mutants conferring resistance to Pulvomycin	3003369	Resistomes & Variants	86.11 - 100.0	14217	elfamycin resistant EF-Tu	elfamycin antibiotic	Met9051
Campylobacter jejuni gyrA conferring resistance to fluoroquinolones	3003789	Resistomes & Variants	72.72 - 79.63	1888	fluoroquinolone resistant gyrA	fluoroquinolone antibiotic	Met9051
Mycobacterium tuberculosis rpsL mutations conferring resistance to Streptomycin	3003395	Resistomes & Variants	80.49 - 99.19	9983	antibiotic-resistant rpsL	aminoglycoside antibiotic	Met9051
Mycobacterium tuberculosis gyrB mutant conferring resistance to fluoroquinolones	3003459	Resistomes & Variants	90.69 - 99.86	6561	fluoroquinolone resistant gyrB	fluoroquinolone antibiotic	Met9051
Mycobacterium tuberculosis gyrA conferring resistance to fluoroquinolones	3003295	Resistomes & Variants	94.12 - 99.4	2779	fluoroquinolone resistant gyrA	fluoroquinolone antibiotic	Met9051
Mycobacterium tuberculosis folC with mutation conferring resistance to para-aminosalicylic acid	3004157	Resistomes & Variants	65.82 - 99.59	1320	aminosalicylate resistant dihydrofolate synthase	salicylic acid antibiotic	Met9051
Mycobacterium tuberculosis ndh with mutation conferring resistance to isoniazid	3003461	Resistomes & Variants	99.78	51	antibiotic resistant ndh	isoniazid-like antibiotic	Met9051
Mycobacterium tuberculosis rpoB mutants conferring resistance to rifampicin	3003283	Resistomes & Variants	98.55 - 100.0	10996	rifamycin-resistant beta-subunit of RNA polymerase (rpoB)	rifamycin antibiotic	Met9051
Mycobacterium tuberculosis intrinsic murA conferring resistance to fosfomycin	3003784	Resistomes & Variants	90.98 - 99.76	1661	antibiotic-resistant murA transferase	phosphonic acid antibiotic	Met9051
Salmonella enterica gyrA with mutation conferring resistance to triclosan	3004334	Resistomes & Variants	88.18	162	triclosan resistant gyrA	disinfecting agents and antiseptics	Met9051
Staphylococcus aureus parE conferring resistance to fluoroquinolones	3003315	Resistomes & Variants	91.42 - 99.7	3172	fluoroquinolone resistant parE	fluoroquinolone antibiotic	Met9051
Staphylococcus aureus gyrA conferring resistance to fluoroquinolones	3003296	Resistomes & Variants	87.68 - 99.55	5899	fluoroquinolone resistant gyrA	fluoroquinolone antibiotic	Met9051
Staphylococcus aureus GlpT with mutation conferring resistance to fosfomycin	3003901	Resistomes & Variants	86.64	2310	antibiotic-resistant GlpT	phosphonic acid antibiotic	Met9051
Staphylococcus aureus murA with mutation conferring resistance to fosfomycin	3003776	Resistomes & Variants	99.29 - 100.0	804	antibiotic-resistant murA transferase	phosphonic acid antibiotic	Met9051
Staphylococcus aureus rpoB mutants conferring resistance to rifampicin	3003285	Resistomes & Variants	99.58 - 99.92	4511	rifamycin-resistant beta-subunit of RNA polymerase (rpoB)	rifamycin antibiotic	Met9051
Staphylococcus aureus walK with mutation conferring resistance to daptomycin	3003794	Resistomes & Variants	99.67	860	daptomycin resistant walK	peptide antibiotic	Met9051
Staphylococcus aureus UhpT with mutation conferring resistance to fosfomycin	3003902	Resistomes & Variants	99.78	632	antibiotic-resistant UhpT	phosphonic acid antibiotic	Met9051
Staphylococcus aureus parC conferring resistance to fluoroquinolones	3003312	Resistomes & Variants	98.87 - 99.88	1043	fluoroquinolone resistant parC	fluoroquinolone antibiotic	Met9051
Staphylococcus aureus ileS with mutation conferring resistance to mupirocin	3003729	Resistomes & Variants	99.24 - 99.78	1644	antibiotic-resistant isoleucyl-tRNA synthetase (ileS)	mupirocin-like antibiotic	Met9051
vanR gene in vanB cluster	3002921	CARD; Resistomes & Variants	99.09 - 100.0	16	glycopeptide resistance gene cluster; vanR	glycopeptide antibiotic	Met9109
CfxA2	3003002	CARD; Resistomes & Variants	99.38 - 100.0	1885	CfxA beta-lactamase	cephamycin	Met9109
mexX	3003034	CARD	100	10	resistance-nodulation-cell division (RND) antibiotic efflux pump	macrolide antibiotic; fluoroquinolone antibiotic; aminoglycoside antibiotic; carbapenem; cephalosporin; cephamycin; penam; tetracycline antibiotic; phenicol antibiotic; disinfecting agents and antiseptics	Met9109
vanY gene in vanB cluster	3002956	CARD; Resistomes & Variants	30.1 - 100.0	68	vanY; glycopeptide resistance gene cluster	glycopeptide antibiotic	Met9109
vanV gene in vanB cluster	3004254	CARD	100	16	glycopeptide resistance gene cluster; vanV	glycopeptide antibiotic	Met9109
tet(40)	3000567	CARD; Resistomes & Variants	97.54 - 100.0	16	major facilitator superfamily (MFS) antibiotic efflux pump	tetracycline antibiotic	Met9109
tet(C)	3000167	CARD	100	81	major facilitator superfamily (MFS) antibiotic efflux pump	tetracycline antibiotic	Met9109
mel	3000616	CARD	100	38	msr-type ABC-F protein	macrolide antibiotic; streptogramin antibiotic	Met9109
Staphylococcus aureus parE conferring resistance to fluoroquinolones	3003315	CARD; Resistomes & Variants	92.45 - 100.0	39	fluoroquinolone resistant parE	fluoroquinolone antibiotic	Met9109
Staphylococcus aureus rpoC conferring resistance to daptomycin	3003291	CARD	100	132	daptomycin-resistant beta prime subunit of RNA polymerase (rpoC)	peptide antibiotic	Met9109
Neisseria gonorrhoeae 16S rRNA mutation conferring resistance to spectinomycin	3003495	CARD	100	691	16s rRNA with mutation conferring resistance to aminoglycoside antibiotics	aminoglycoside antibiotic	Met9109
Clostridioides difficile EF-Tu mutants conferring resistance to elfamycin	3003357	CARD	100	21	elfamycin resistant EF-Tu	elfamycin antibiotic	Met9109
Pasteurella multocida 16S rRNA mutation conferring resistance to spectinomycin	3003493	CARD; Resistomes & Variants	99.68 - 100.0	145	16s rRNA with mutation conferring resistance to aminoglycoside antibiotics	aminoglycoside antibiotic	Met9109
Salmonella enterica 16S rRNA (rrsD) mutation conferring resistance to spectinomycin	3003512	CARD	100	69	16s rRNA with mutation conferring resistance to aminoglycoside antibiotics	aminoglycoside antibiotic	Met9109
Neisseria meningitidis 16S rRNA mutation conferring resistance to spectinomycin	3003497	CARD	100	50	16s rRNA with mutation conferring resistance to aminoglycoside antibiotics	aminoglycoside antibiotic	Met9109
Chlamydophila psittaci 16S rRNA mutation conferring resistance to spectinomycin	3003485	CARD	100	276	16s rRNA with mutation conferring resistance to aminoglycoside antibiotics	aminoglycoside antibiotic	Met9109
Borreliella burgdorferi 16S rRNA mutation conferring resistance to gentamicin	3003504	CARD	100	244	16s rRNA with mutation conferring resistance to aminoglycoside antibiotics	aminoglycoside antibiotic	Met9109
Mycobacteroides abscessus 16S rRNA mutation conferring resistance to gentamicin	3003240	CARD	100	79	16s rRNA with mutation conferring resistance to aminoglycoside antibiotics	aminoglycoside antibiotic	Met9109
Cutibacterium acnes 16S rRNA mutation conferring resistance to tetracycline	3003499	CARD; Resistomes & Variants	99.87 - 100.0	399	16S rRNA with mutation conferring resistance to tetracycline derivatives	tetracycline antibiotic	Met9109
Pseudomonas aeruginosa parE conferring resistance to fluoroquinolones	3003685	CARD	100	20	fluoroquinolone resistant parE	fluoroquinolone antibiotic	Met9109
Escherichia coli 16S rRNA (rrsC) mutation conferring resistance to kasugamicin	3003333	CARD; Resistomes & Variants	98.64 - 100.0	798	16s rRNA with mutation conferring resistance to aminoglycoside antibiotics	aminoglycoside antibiotic	Met9109
Mycolicibacterium smegmatis 16S rRNA (rrsB) mutation conferring resistance to streptomycin	3003541	CARD	100	240	16s rRNA with mutation conferring resistance to aminoglycoside antibiotics	aminoglycoside antibiotic	Met9109
Streptomyces cinnamoneus EF-Tu mutants conferring resistance to elfamycin	3003359	CARD	100	22	elfamycin resistant EF-Tu	elfamycin antibiotic	Met9109
Enterococcus faecalis YybT with mutation conferring daptomycin resistance	3003797	CARD	100	10	daptomycin resistant YybT	peptide antibiotic	Met9109
Enterococcus faecalis liaS mutant conferring daptomycin resistance	3003791	CARD; Resistomes & Variants	99.46 - 100.0	23	daptomycin resistant liaS	peptide antibiotic	Met9109
Corynebacterium striatum tetA	3004639	CARD; Resistomes & Variants	96.88 - 100.0	29	major facilitator superfamily (MFS) antibiotic efflux pump	penam; tetracycline antibiotic	Met9109
Capnocytophaga gingivalis gyrA conferring resistance to fluoroquinolones	3003931	CARD	100	19	fluoroquinolone resistant gyrA	fluoroquinolone antibiotic	Met9109
Cutibacterium acnes gyrA conferring resistance to fluoroquinolones	3003974	CARD; Resistomes & Variants	99.1 - 100.0	66	fluoroquinolone resistant gyrA	fluoroquinolone antibiotic	Met9109
Pseudomonas mutant PhoP conferring resistance to colistin	3003895	CARD	100	12	ATP-binding cassette (ABC) antibiotic efflux pump; pmr phosphoethanolamine transferase; transmembrane protein conferring colistin resistance	macrolide antibiotic; peptide antibiotic	Met9109
Helicobacter pylori 16S rRNA mutation conferring resistance to tetracycline	3003510	CARD	100	263	16S rRNA with mutation conferring resistance to tetracycline derivatives	tetracycline antibiotic	Met9109
tetB(60)	3004036	CARD	100	14	ATP-binding cassette (ABC) antibiotic efflux pump	tetracycline antibiotic	Met9109
Staphylococcus aureus 23S rRNA with mutation conferring resistance to linezolid	3004058	CARD; Resistomes & Variants	97.91 - 100.0	1403	23S rRNA with mutation conferring resistance to linezolid antibiotics	macrolide antibiotic; lincosamide antibiotic; streptogramin antibiotic; oxazolidinone antibiotic; glycopeptide antibiotic; phenicol antibiotic; pleuromutilin antibiotic	Met9109
Enterococcus faecium EF-Tu mutants conferring resistance to GE2270A	3003438	CARD	100	61	elfamycin resistant EF-Tu	elfamycin antibiotic	Met9109
Mycoplasma gallisepticum 23S rRNA mutation conferring resistance to pleuromutilin antibiotics	3004159	CARD	100	82	23S rRNA with mutation conferring resistance to pleuromutilin antibiotics	pleuromutilin antibiotic	Met9109
Brachyspira hyodysenteriae 23S rRNA with mutation conferring resistance to tylosin	3004133	CARD	100	239	23S rRNA with mutation conferring resistance to macrolide antibiotics	macrolide antibiotic	Met9109
Moraxella catarrhalis 23S rRNA with mutation conferring resistance to macrolide antibiotics	3004138	CARD	100	182	23S rRNA with mutation conferring resistance to macrolide antibiotics	macrolide antibiotic	Met9109
Propionibacteria 23S rRNA with mutation conferring resistance to macrolide antibiotics	3004161	CARD; Resistomes & Variants	98.6 - 100.0	256	23S rRNA with mutation conferring resistance to macrolide antibiotics	macrolide antibiotic	Met9109
Mycolicibacterium smegmatis 23S rRNA with mutation conferring resistance to clarithromycin	3004169	CARD	100	169	23S rRNA with mutation conferring resistance to macrolide antibiotics	macrolide antibiotic	Met9109
Mycobacterium intracellulare 23S rRNA with mutation conferring resistance to clarithromycin	3004166	CARD	100	86	23S rRNA with mutation conferring resistance to macrolide antibiotics	macrolide antibiotic	Met9109
Mycobacterium kansasii 23S rRNA with mutation conferring resistance to clarithromycin	3004168	CARD	100	20	23S rRNA with mutation conferring resistance to macrolide antibiotics	macrolide antibiotic	Met9109
Chlamydomonas reinhardtii 23S rRNA with mutation conferring resistance to erythromycin	3004132	CARD	100	97	23S rRNA with mutation conferring resistance to macrolide antibiotics	macrolide antibiotic	Met9109
Mycobacteroides abscessus 23S rRNA with mutation conferring resistance to clarithromycin	3004163	CARD	100	320	23S rRNA with mutation conferring resistance to macrolide antibiotics	macrolide antibiotic	Met9109
