## Supplementary Tables for "Strain sharing and persistence of microbial pathogens colonizing the skin of residents in a regional nursing home network" (part 3 of 3)

### Sheet: Table S4_ARG_data (continued)
ARO Term	ARO Accession	Reference DB	Reference Allele(s) Identity to CARD Reference Protein (%)	All Mapped Reads	AMR Gene Family	Drug Class	Sample
Streptococcus pneumoniae 23S rRNA with mutation conferring resistance to macrolide antibiotics	3004170	CARD	100	733	23S rRNA with mutation conferring resistance to macrolide antibiotics	macrolide antibiotic	Met9109
Mycoplasma hominis 23S rRNA with mutation conferring resistance to macrolide antibiotics	3004176	CARD	100	231	23S rRNA with mutation conferring resistance to macrolide antibiotics	macrolide antibiotic	Met9109
Escherichia coli PtsI with mutation conferring resistance to fosfomycin	3003899	CARD	100	17	antibiotic-resistant ptsI phosphotransferase	phosphonic acid antibiotic	Met9109
Campylobacter jejuni 23S rRNA with mutation conferring resistance to erythromycin	3004546	CARD; Resistomes & Variants	99.35 - 100.0	145	23S rRNA with mutation conferring resistance to macrolide antibiotics	macrolide antibiotic	Met9109
cprR	3005063	CARD	100	11	pmr phosphoethanolamine transferase	peptide antibiotic	Met9109
Thermus thermophilus 23s rRNA conferring resistance to pleuromutilin antibiotics	3005083	CARD	100	112	23S rRNA with mutation conferring resistance to pleuromutilin antibiotics	pleuromutilin antibiotic	Met9109
Mycoplasmopsis fermentans 23S rRNA with mutation conferring resistance to macrolide antibiotics	3004177	CARD	100	203	23S rRNA with mutation conferring resistance to macrolide antibiotics	macrolide antibiotic	Met9109
vanS gene in vanB cluster	3002932	CARD; Resistomes & Variants	95.75 - 100.0	35	vanS; glycopeptide resistance gene cluster	glycopeptide antibiotic	Met9109
vanW gene in vanB cluster	3002964	CARD; Resistomes & Variants	100	21	vanW; glycopeptide resistance gene cluster	glycopeptide antibiotic	Met9109
Pseudomonas aeruginosa gyrA and parC conferring resistance to fluoroquinolones	3003702	CARD	100	34	fluoroquinolone resistant parC	fluoroquinolone antibiotic	Met9109
Staphylococcus aureus fusE with mutation conferring resistance to fusidic acid	3003737	CARD	100	12	antibiotic resistant fusE	fusidane antibiotic	Met9109
Chlamydomonas reinhardtii 16S rRNA (rrnS) mutation conferring resistance to streptomycin	3003978	CARD	100	277	16s rRNA with mutation conferring resistance to aminoglycoside antibiotics	aminoglycoside antibiotic	Met9109
Mycobacterium tuberculosis rpsA mutations conferring resistance to pyrazinamide	3004721	CARD	100	37	pyrazinamide resistant rpsA	pyrazine antibiotic	Met9109
Streptomyces ambofaciens 23S rRNA with mutation conferring resistance to macrolide antibiotics	3004171	CARD	100	518	23S rRNA with mutation conferring resistance to macrolide antibiotics	macrolide antibiotic	Met9109
Mycobacterium avium gyrA with mutation conferring resistance to Fluoroquinolone	3007473	CARD; Resistomes & Variants	73.7 - 100.0	48	fluoroquinolone resistant gyrA	fluoroquinolone antibiotic	Met9109
Pseudomonas aeruginosa ampR with mutation conferring resistance to aztreonam	3007491	CARD	100	14	PDC beta-lactamase; ampC-type beta-lactamase	monobactam; carbapenem; cephalosporin; penam	Met9109
IreK	3007678	CARD	100	30	Serine/threonine kinases	cephalosporin	Met9109
Treponema pallidum 23S rRNA with mutation conferring resistance to erythromycin	3007759	CARD	100	260	23S rRNA with mutation conferring resistance to macrolide antibiotics	macrolide antibiotic	Met9109
Chlamydia trachomatis 23S rRNA with mutation conferring resistance to macrolide antibiotics	3004174	Resistomes & Variants	98.2 - 99.32	1099	23S rRNA with mutation conferring resistance to macrolide antibiotics	macrolide antibiotic	Met9109
Mycoplasma pneumoniae 23S rRNA mutation conferring resistance to erythromycin	3004179	Resistomes & Variants	99.86	99	23S rRNA with mutation conferring resistance to macrolide antibiotics	macrolide antibiotic	Met9109
Escherichia coli 23S rRNA with mutation conferring resistance to erythromycin and telithromycin	3004131	Resistomes & Variants	97.9 - 99.38	338	23S rRNA with mutation conferring resistance to macrolide antibiotics	macrolide antibiotic	Met9109
Escherichia coli 23S rRNA with mutation conferring resistance to oxazolidinone antibiotics	3004173	Resistomes & Variants	98.9 - 99.59	77	23S rRNA with mutation conferring resistance to oxazolidinone antibiotics	oxazolidinone antibiotic	Met9109
Neisseria gonorrhoeae 23S rRNA with mutation conferring resistance to azithromycin	3004836	Resistomes & Variants	99.59	104	23S rRNA with mutation conferring resistance to macrolide antibiotics	macrolide antibiotic	Met9109
Mycobacterium tuberculosis 16S rRNA mutation conferring resistance to kanamycin	3003436	Resistomes & Variants	98.96	1277	16s rRNA with mutation conferring resistance to aminoglycoside antibiotics	aminoglycoside antibiotic	Met9109
Clostridioides difficile 23S rRNA with mutation conferring resistance to erythromycin and clindamycin	3004654	Resistomes & Variants	98.86 - 98.93	1044	23S rRNA with mutation conferring resistance to macrolide antibiotics	macrolide antibiotic; lincosamide antibiotic	Met9109
tet(M)	3000186	Resistomes & Variants	97.18 - 99.06	27	tetracycline-resistant ribosomal protection protein	tetracycline antibiotic	Met9109
tet(Q)	3000191	Resistomes & Variants	31.02 - 100.0	347	tetracycline-resistant ribosomal protection protein	tetracycline antibiotic	Met9109
TEM-116	3000979	Resistomes & Variants	97.45	24	TEM beta-lactamase	monobactam; cephalosporin; penam; penem	Met9109
tet(O)	3000190	Resistomes & Variants	96.4 - 99.22	108	tetracycline-resistant ribosomal protection protein	tetracycline antibiotic	Met9109
AAC(6')-Im	3004629	Resistomes & Variants	96.05 - 97.74	28	AAC(6')	aminoglycoside antibiotic	Met9109
vanT gene in vanG cluster	3002972	Resistomes & Variants	29.34 - 44.52	418	glycopeptide resistance gene cluster; vanT	glycopeptide antibiotic	Met9109
Mef(En2)	3004659	Resistomes & Variants	99.25 - 99.5	98	major facilitator superfamily (MFS) antibiotic efflux pump	macrolide antibiotic; lincosamide antibiotic	Met9109
ErmF	3000498	Resistomes & Variants	98.12 - 99.62	92	Erm 23S ribosomal RNA methyltransferase	macrolide antibiotic; lincosamide antibiotic; streptogramin antibiotic; streptogramin A antibiotic; streptogramin B antibiotic	Met9109
tet(W)	3000194	Resistomes & Variants	95.85 - 100.0	51	tetracycline-resistant ribosomal protection protein	tetracycline antibiotic	Met9109
vanH gene in vanP cluster	3007188	Resistomes & Variants	42.64	55	vanH; glycopeptide resistance gene cluster	glycopeptide antibiotic	Met9109
vanY gene in vanM cluster	3002961	Resistomes & Variants	29.38 - 39.07	34	vanY; glycopeptide resistance gene cluster	glycopeptide antibiotic	Met9109
poxtA	3004470	Resistomes & Variants	66.6 - 68.47	33	Miscellaneous ABC-F subfamily ATP-binding cassette ribosomal protection proteins	tetracycline antibiotic; oxazolidinone antibiotic; phenicol antibiotic	Met9109
catA1	3002683	Resistomes & Variants	100	12	chloramphenicol acetyltransferase (CAT)	phenicol antibiotic	Met9109
AcrE	3000499	Resistomes & Variants	99.48 - 100.0	20	resistance-nodulation-cell division (RND) antibiotic efflux pump	fluoroquinolone antibiotic; cephalosporin; cephamycin; penam	Met9109
kdpE	3003841	Resistomes & Variants	91.74 - 100.0	860	kdpDE	aminoglycoside antibiotic	Met9109
mdtO	3003549	Resistomes & Variants	99.85	16	major facilitator superfamily (MFS) antibiotic efflux pump	nucleoside antibiotic; disinfecting agents and antiseptics	Met9109
emrA	3000027	Resistomes & Variants	99.49 - 99.74	10	major facilitator superfamily (MFS) antibiotic efflux pump	fluoroquinolone antibiotic	Met9109
APH(3'')-Ib	3002639	Resistomes & Variants	99.25 - 99.63	23	APH(3'')	aminoglycoside antibiotic	Met9109
TEM-243	3005273	Resistomes & Variants	97.48	57	TEM beta-lactamase	monobactam; cephalosporin; penam; penem	Met9109
mdtF	3000796	Resistomes & Variants	99.9	22	resistance-nodulation-cell division (RND) antibiotic efflux pump	macrolide antibiotic; fluoroquinolone antibiotic; penam	Met9109
TEM-84	3000951	Resistomes & Variants	100	16	TEM beta-lactamase	monobactam; cephalosporin; penam; penem	Met9109
APH(3')-Ia	3002641	Resistomes & Variants	97.79 - 98.52	53	APH(3')	aminoglycoside antibiotic	Met9109
qacJ	3007014	Resistomes & Variants	37.25 - 71.96	33	small multidrug resistance (SMR) antibiotic efflux pump	disinfecting agents and antiseptics	Met9109
vanH gene in vanO cluster	3002948	Resistomes & Variants	41.85	23	vanH; glycopeptide resistance gene cluster	glycopeptide antibiotic	Met9109
vanY gene in vanF cluster	3002958	Resistomes & Variants	29.3 - 34.62	27	vanY; glycopeptide resistance gene cluster	glycopeptide antibiotic	Met9109
ErmC	3000250	Resistomes & Variants	99.18 - 99.59	224	Erm 23S ribosomal RNA methyltransferase	macrolide antibiotic; lincosamide antibiotic; streptogramin antibiotic; streptogramin A antibiotic; streptogramin B antibiotic	Met9109
vanB	3000013	Resistomes & Variants	95.32 - 96.2	15	glycopeptide resistance gene cluster; Van ligase	glycopeptide antibiotic	Met9109
vanX gene in vanB cluster	3002950	Resistomes & Variants	99.01 - 99.5	17	vanX; glycopeptide resistance gene cluster	glycopeptide antibiotic	Met9109
FosI	3007370	Resistomes & Variants	43.93	14	fosfomycin thiol transferase	phosphonic acid antibiotic	Met9109
vanH gene in vanB cluster	3002943	Resistomes & Variants	41.99 - 99.38	78	vanH; glycopeptide resistance gene cluster	glycopeptide antibiotic	Met9109
CblA-1	3002999	Resistomes & Variants	100	77	CblA beta-lactamase	cephalosporin	Met9109
norA	3000391	Resistomes & Variants	99.74	12	major facilitator superfamily (MFS) antibiotic efflux pump	fluoroquinolone antibiotic; disinfecting agents and antiseptics	Met9109
norC	3007010	Resistomes & Variants	60.61 - 61.99	20	major facilitator superfamily (MFS) antibiotic efflux pump	fluoroquinolone antibiotic; disinfecting agents and antiseptics	Met9109
CRP	3000518	Resistomes & Variants	98.1	14	resistance-nodulation-cell division (RND) antibiotic efflux pump	macrolide antibiotic; fluoroquinolone antibiotic; penam	Met9109
ArmR	3004056	Resistomes & Variants	98.11 - 100.0	10	resistance-nodulation-cell division (RND) antibiotic efflux pump	macrolide antibiotic; fluoroquinolone antibiotic; monobactam; carbapenem; cephalosporin; cephamycin; penam; tetracycline antibiotic; peptide antibiotic; aminocoumarin antibiotic; diaminopyrimidine antibiotic; sulfonamide antibiotic; phenicol antibiotic; penem	Met9109
Pseudomonas aeruginosa emrE	3004038	Resistomes & Variants	99.09 - 100.0	32	small multidrug resistance (SMR) antibiotic efflux pump	aminoglycoside antibiotic	Met9109
mexN	3003705	Resistomes & Variants	99.71	29	resistance-nodulation-cell division (RND) antibiotic efflux pump	phenicol antibiotic	Met9109
ParS	3005067	Resistomes & Variants	99.3 - 99.53	38	resistance-nodulation-cell division (RND) antibiotic efflux pump; Outer Membrane Porin (Opr)	macrolide antibiotic; fluoroquinolone antibiotic; monobactam; aminoglycoside antibiotic; carbapenem; cephalosporin; cephamycin; penam; tetracycline antibiotic; phenicol antibiotic; penem; disinfecting agents and antiseptics	Met9109
TriC	3003681	Resistomes & Variants	100	17	resistance-nodulation-cell division (RND) antibiotic efflux pump	disinfecting agents and antiseptics	Met9109
OprJ	3000802	Resistomes & Variants	99.16 - 99.58	28	resistance-nodulation-cell division (RND) antibiotic efflux pump	macrolide antibiotic; fluoroquinolone antibiotic; aminoglycoside antibiotic; cephalosporin; penam; tetracycline antibiotic; aminocoumarin antibiotic; diaminopyrimidine antibiotic; phenicol antibiotic	Met9109
MuxC	3004075	Resistomes & Variants	99.9 - 100.0	50	resistance-nodulation-cell division (RND) antibiotic efflux pump	macrolide antibiotic; monobactam; tetracycline antibiotic; aminocoumarin antibiotic	Met9109
mexY	3003033	Resistomes & Variants	93.59	35	resistance-nodulation-cell division (RND) antibiotic efflux pump	macrolide antibiotic; fluoroquinolone antibiotic; aminoglycoside antibiotic; carbapenem; cephalosporin; cephamycin; penam; tetracycline antibiotic; phenicol antibiotic; disinfecting agents and antiseptics	Met9109
Pseudomonas aeruginosa catB7	3002679	Resistomes & Variants	96.23 - 99.53	16	chloramphenicol acetyltransferase (CAT)	phenicol antibiotic	Met9109
MexI	3000808	Resistomes & Variants	99.9 - 100.0	36	resistance-nodulation-cell division (RND) antibiotic efflux pump	fluoroquinolone antibiotic; tetracycline antibiotic; disinfecting agents and antiseptics	Met9109
PDC-97	3006850	Resistomes & Variants	99.24	20	PDC beta-lactamase	monobactam; carbapenem; cephalosporin	Met9109
MexW	3003031	Resistomes & Variants	99.8 - 100.0	31	resistance-nodulation-cell division (RND) antibiotic efflux pump	macrolide antibiotic; fluoroquinolone antibiotic; tetracycline antibiotic; phenicol antibiotic; disinfecting agents and antiseptics	Met9109
AAC(3)-IIb	3002534	Resistomes & Variants	74.91	19	AAC(3)	aminoglycoside antibiotic	Met9109
Pseudomonas aeruginosa CpxR	3004054	Resistomes & Variants	100	11	resistance-nodulation-cell division (RND) antibiotic efflux pump	macrolide antibiotic; fluoroquinolone antibiotic; monobactam; aminoglycoside antibiotic; carbapenem; cephalosporin; cephamycin; penam; tetracycline antibiotic; peptide antibiotic; aminocoumarin antibiotic; diaminopyrimidine antibiotic; sulfonamide antibiotic; phenicol antibiotic; penem	Met9109
basS	3003583	Resistomes & Variants	98.95 - 99.79	34	pmr phosphoethanolamine transferase	peptide antibiotic	Met9109
PmpM	3004077	Resistomes & Variants	100	10	multidrug and toxic compound extrusion (MATE) transporter	fluoroquinolone antibiotic; aminoglycoside antibiotic; disinfecting agents and antiseptics	Met9109
MexH	3000807	Resistomes & Variants	99.73	24	resistance-nodulation-cell division (RND) antibiotic efflux pump	fluoroquinolone antibiotic; tetracycline antibiotic; disinfecting agents and antiseptics	Met9109
lsaA	3000300	Resistomes & Variants	100	22	lsa-type ABC-F protein	lincosamide antibiotic; streptogramin antibiotic; streptogramin A antibiotic; streptogramin B antibiotic; pleuromutilin antibiotic	Met9109
efrA	3003948	Resistomes & Variants	99.65	18	ATP-binding cassette (ABC) antibiotic efflux pump	macrolide antibiotic; fluoroquinolone antibiotic; rifamycin antibiotic	Met9109
ANT(4')-Ia	3002623	Resistomes & Variants	99.21 - 99.6	14	ANT(4')	aminoglycoside antibiotic	Met9109
mecA	3000617	Resistomes & Variants	99.55	14	methicillin resistant PBP2	penam	Met9109
qacA	3003046	Resistomes & Variants	99.81	39	major facilitator superfamily (MFS) antibiotic efflux pump	fluoroquinolone antibiotic	Met9109
Mycobacterium tuberculosis rpsL mutations conferring resistance to Streptomycin	3003395	Resistomes & Variants	82.93 - 96.77	75	antibiotic-resistant rpsL	aminoglycoside antibiotic	Met9109
Bacillus subtilis rpoB mutants conferring resistance to rifampin	3007073	Resistomes & Variants	98.24 - 98.32	42	rifamycin-resistant beta-subunit of RNA polymerase (rpoB)	rifamycin antibiotic	Met9109
Mycobacterium tuberculosis gyrB mutant conferring resistance to fluoroquinolones	3003459	Resistomes & Variants	90.69	28	fluoroquinolone resistant gyrB	fluoroquinolone antibiotic	Met9109
Salmonella serovars parE conferring resistance to fluoroquinolones	3003317	Resistomes & Variants	96.51	24	fluoroquinolone resistant parE	fluoroquinolone antibiotic	Met9109
Planobispora rosea EF-Tu mutants conferring resistance to inhibitor GE2270A	3003361	Resistomes & Variants	99.75	29	elfamycin resistant EF-Tu	elfamycin antibiotic	Met9109
Mycobacterium tuberculosis rpoB mutants conferring resistance to rifampicin	3003283	Resistomes & Variants	98.55 - 99.15	58	rifamycin-resistant beta-subunit of RNA polymerase (rpoB)	rifamycin antibiotic	Met9109
Staphylococcus aureus gyrB conferring resistance to aminocoumarin	3003301	Resistomes & Variants	93.16	31	aminocoumarin resistant gyrB	aminocoumarin antibiotic	Met9109
Staphylococcus aureus gyrA conferring resistance to fluoroquinolones	3003296	Resistomes & Variants	87.79 - 88.35	89	fluoroquinolone resistant gyrA	fluoroquinolone antibiotic	Met9109
Staphylococcus aureus GlpT with mutation conferring resistance to fosfomycin	3003901	Resistomes & Variants	86.64	44	antibiotic-resistant GlpT	phosphonic acid antibiotic	Met9109
Pseudomonas mutant PhoQ conferring resistance to colistin	3003896	Resistomes & Variants	99.78	14	ATP-binding cassette (ABC) antibiotic efflux pump; pmr phosphoethanolamine transferase; transmembrane protein conferring colistin resistance	macrolide antibiotic; peptide antibiotic	Met9109
Staphylococcus aureus fusA with mutation conferring resistance to fusidic acid	3003735	Resistomes & Variants	99.86	149	antibiotic resistant fusA	fusidane antibiotic	Met9109
Staphylococcus aureus rpoB mutants conferring resistance to rifampicin	3003285	Resistomes & Variants	99.58 - 99.75	80	rifamycin-resistant beta-subunit of RNA polymerase (rpoB)	rifamycin antibiotic	Met9109
Staphylococcus aureus ileS with mutation conferring resistance to mupirocin	3003729	Resistomes & Variants	99.89	15	antibiotic-resistant isoleucyl-tRNA synthetase (ileS)	mupirocin-like antibiotic	Met9109
Type A NfxB	3004059	Resistomes & Variants	100	86	resistance-nodulation-cell division (RND) antibiotic efflux pump	macrolide antibiotic; fluoroquinolone antibiotic; cephalosporin; penam; tetracycline antibiotic; aminocoumarin antibiotic; diaminopyrimidine antibiotic; phenicol antibiotic	Met9109
vgaALC	3002830	CARD	100	16	vga-type ABC-F protein	lincosamide antibiotic; streptogramin antibiotic; streptogramin A antibiotic; pleuromutilin antibiotic	Met9134
APH(3')-Ia	3002641	CARD; Resistomes & Variants	97.05 - 100.0	1753	APH(3')	aminoglycoside antibiotic	Met9134
qacB	3003047	CARD	100	22	major facilitator superfamily (MFS) antibiotic efflux pump	fluoroquinolone antibiotic	Met9134
tet(C)	3000167	CARD; Resistomes & Variants	100	212	major facilitator superfamily (MFS) antibiotic efflux pump	tetracycline antibiotic	Met9134
tet(J)	3000177	CARD	100	584	major facilitator superfamily (MFS) antibiotic efflux pump	tetracycline antibiotic	Met9134
lsaA	3000300	CARD; Resistomes & Variants	100	13	lsa-type ABC-F protein	lincosamide antibiotic; streptogramin antibiotic; streptogramin A antibiotic; streptogramin B antibiotic; pleuromutilin antibiotic	Met9134
cmx	3002703	CARD	100	48	major facilitator superfamily (MFS) antibiotic efflux pump	phenicol antibiotic	Met9134
dfrC	3002865	CARD; Resistomes & Variants	98.12 - 100.0	1280	trimethoprim resistant dihydrofolate reductase dfr	diaminopyrimidine antibiotic	Met9134
norA	3000391	CARD; Resistomes & Variants	98.71 - 100.0	1031	major facilitator superfamily (MFS) antibiotic efflux pump	fluoroquinolone antibiotic; disinfecting agents and antiseptics	Met9134
Staphylococcus aureus rpoC conferring resistance to daptomycin	3003291	CARD	100	3801	daptomycin-resistant beta prime subunit of RNA polymerase (rpoC)	peptide antibiotic	Met9134
Staphylococcus aureus gyrB conferring resistance to aminocoumarin	3003301	CARD; Resistomes & Variants	92.38 - 100.0	3070	aminocoumarin resistant gyrB	aminocoumarin antibiotic	Met9134
Escherichia coli 16S rRNA mutation conferring resistance to edeine	3003223	CARD	100	1467	16s rRNA with mutation conferring resistance to peptide antibiotics	peptide antibiotic	Met9134
Neisseria gonorrhoeae 16S rRNA mutation conferring resistance to spectinomycin	3003495	CARD	100	2158	16s rRNA with mutation conferring resistance to aminoglycoside antibiotics	aminoglycoside antibiotic	Met9134
Clostridioides difficile EF-Tu mutants conferring resistance to elfamycin	3003357	CARD	100	151	elfamycin resistant EF-Tu	elfamycin antibiotic	Met9134
Enterococcus faecalis liaF mutant conferring daptomycin resistance	3003077	CARD	100	11	daptomycin resistant liaF	peptide antibiotic	Met9134
Pasteurella multocida 16S rRNA mutation conferring resistance to spectinomycin	3003493	CARD	100	1177	16s rRNA with mutation conferring resistance to aminoglycoside antibiotics	aminoglycoside antibiotic	Met9134
Salmonella enterica 16S rRNA (rrsD) mutation conferring resistance to spectinomycin	3003512	CARD	100	4832	16s rRNA with mutation conferring resistance to aminoglycoside antibiotics	aminoglycoside antibiotic	Met9134
Neisseria meningitidis 16S rRNA mutation conferring resistance to spectinomycin	3003497	CARD	100	36	16s rRNA with mutation conferring resistance to aminoglycoside antibiotics	aminoglycoside antibiotic	Met9134
Chlamydophila psittaci 16S rRNA mutation conferring resistance to spectinomycin	3003485	CARD	100	529	16s rRNA with mutation conferring resistance to aminoglycoside antibiotics	aminoglycoside antibiotic	Met9134
Borreliella burgdorferi 16S rRNA mutation conferring resistance to gentamicin	3003504	CARD	100	1004	16s rRNA with mutation conferring resistance to aminoglycoside antibiotics	aminoglycoside antibiotic	Met9134
Mycobacteroides abscessus 16S rRNA mutation conferring resistance to gentamicin	3003240	CARD	100	1689	16s rRNA with mutation conferring resistance to aminoglycoside antibiotics	aminoglycoside antibiotic	Met9134
Cutibacterium acnes 16S rRNA mutation conferring resistance to tetracycline	3003499	CARD; Resistomes & Variants	99.87 - 100.0	1089	16S rRNA with mutation conferring resistance to tetracycline derivatives	tetracycline antibiotic	Met9134
Mycolicibacterium smegmatis 16S rRNA (rrsB) mutation conferring resistance to streptomycin	3003541	CARD	100	6826	16s rRNA with mutation conferring resistance to aminoglycoside antibiotics	aminoglycoside antibiotic	Met9134
Planobispora rosea EF-Tu mutants conferring resistance to inhibitor GE2270A	3003361	CARD; Resistomes & Variants	99.75 - 100.0	384	elfamycin resistant EF-Tu	elfamycin antibiotic	Met9134
Streptomyces cinnamoneus EF-Tu mutants conferring resistance to elfamycin	3003359	CARD	100	111	elfamycin resistant EF-Tu	elfamycin antibiotic	Met9134
Enterococcus faecalis gshF with mutation conferring daptomycin resistance	3003805	CARD; Resistomes & Variants	99.21 - 100.0	57	daptomycin resistant gshF	peptide antibiotic	Met9134
Enterococcus faecalis YybT with mutation conferring daptomycin resistance	3003797	CARD	100	20	daptomycin resistant YybT	peptide antibiotic	Met9134
Enterococcus faecalis liaS mutant conferring daptomycin resistance	3003791	CARD; Resistomes & Variants	99.73 - 100.0	21	daptomycin resistant liaS	peptide antibiotic	Met9134
Staphylococcus aureus walK with mutation conferring resistance to daptomycin	3003794	CARD	100	587	daptomycin resistant walK	peptide antibiotic	Met9134
Corynebacterium striatum tetA	3004639	CARD; Resistomes & Variants	96.88 - 100.0	3362	major facilitator superfamily (MFS) antibiotic efflux pump	penam; tetracycline antibiotic	Met9134
Staphylococcus aureus menA with mutation conferring resistance to lysocin	3003917	CARD	100	14	lysocin resistant menA	peptide antibiotic	Met9134
Cutibacterium acnes gyrA conferring resistance to fluoroquinolones	3003974	CARD; Resistomes & Variants	99.21 - 100.0	386	fluoroquinolone resistant gyrA	fluoroquinolone antibiotic	Met9134
efrB	3003949	CARD	100	13	ATP-binding cassette (ABC) antibiotic efflux pump	macrolide antibiotic; fluoroquinolone antibiotic; rifamycin antibiotic	Met9134
Clostridioides difficile 23S rRNA with mutation conferring resistance to erythromycin and clindamycin	3004654	CARD; Resistomes & Variants	98.96 - 100.0	767	23S rRNA with mutation conferring resistance to macrolide antibiotics	macrolide antibiotic; lincosamide antibiotic	Met9134
Helicobacter pylori 16S rRNA mutation conferring resistance to tetracycline	3003510	CARD	100	2411	16S rRNA with mutation conferring resistance to tetracycline derivatives	tetracycline antibiotic	Met9134
Mycobacteroides chelonae 23S rRNA with mutation conferring resistance to clarithromycin	3004165	CARD	100	59	23S rRNA with mutation conferring resistance to macrolide antibiotics	macrolide antibiotic	Met9134
Clostridioides difficile rpoC with mutation conferring resistance to vancomycin	3004681	CARD	100	187	vancomycin-resistant beta prime subunit of RNA polymerase (rpoC)	glycopeptide antibiotic	Met9134
Staphylococcus aureus 23S rRNA with mutation conferring resistance to linezolid	3004058	CARD; Resistomes & Variants	97.91 - 100.0	21748	23S rRNA with mutation conferring resistance to linezolid antibiotics	macrolide antibiotic; lincosamide antibiotic; streptogramin antibiotic; oxazolidinone antibiotic; glycopeptide antibiotic; phenicol antibiotic; pleuromutilin antibiotic	Met9134
Enterococcus faecium EF-Tu mutants conferring resistance to GE2270A	3003438	CARD	100	457	elfamycin resistant EF-Tu	elfamycin antibiotic	Met9134
Moraxella catarrhalis 23S rRNA with mutation conferring resistance to macrolide antibiotics	3004138	CARD	100	354	23S rRNA with mutation conferring resistance to macrolide antibiotics	macrolide antibiotic	Met9134
Escherichia coli 23S rRNA with mutation conferring resistance to clindamycin	3004149	CARD; Resistomes & Variants	99.07 - 100.0	546	23S rRNA with mutation conferring resistance to lincosamide antibiotics	lincosamide antibiotic	Met9134
Propionibacteria 23S rRNA with mutation conferring resistance to macrolide antibiotics	3004161	CARD; Resistomes & Variants	98.66 - 100.0	1081	23S rRNA with mutation conferring resistance to macrolide antibiotics	macrolide antibiotic	Met9134
Mycolicibacterium smegmatis 23S rRNA with mutation conferring resistance to clarithromycin	3004169	CARD	100	2206	23S rRNA with mutation conferring resistance to macrolide antibiotics	macrolide antibiotic	Met9134
Mycobacterium kansasii 23S rRNA with mutation conferring resistance to clarithromycin	3004168	CARD	100	524	23S rRNA with mutation conferring resistance to macrolide antibiotics	macrolide antibiotic	Met9134
Chlamydomonas reinhardtii 23S rRNA with mutation conferring resistance to erythromycin	3004132	CARD	100	116	23S rRNA with mutation conferring resistance to macrolide antibiotics	macrolide antibiotic	Met9134
Mycobacteroides abscessus 23S rRNA with mutation conferring resistance to clarithromycin	3004163	CARD	100	8578	23S rRNA with mutation conferring resistance to macrolide antibiotics	macrolide antibiotic	Met9134
Streptococcus pneumoniae 23S rRNA with mutation conferring resistance to macrolide antibiotics	3004170	CARD	100	256	23S rRNA with mutation conferring resistance to macrolide antibiotics	macrolide antibiotic	Met9134
Mycoplasma hominis 23S rRNA with mutation conferring resistance to macrolide antibiotics	3004176	CARD	100	62	23S rRNA with mutation conferring resistance to macrolide antibiotics	macrolide antibiotic	Met9134
Thermus thermophilus 23s rRNA conferring resistance to pleuromutilin antibiotics	3005083	CARD	100	327	23S rRNA with mutation conferring resistance to pleuromutilin antibiotics	pleuromutilin antibiotic	Met9134
Mycoplasmopsis fermentans 23S rRNA with mutation conferring resistance to macrolide antibiotics	3004177	CARD	100	391	23S rRNA with mutation conferring resistance to macrolide antibiotics	macrolide antibiotic	Met9134
Staphylococcus aureus fusE with mutation conferring resistance to fusidic acid	3003737	CARD	100	531	antibiotic resistant fusE	fusidane antibiotic	Met9134
Enterococcus faecalis cls with mutation conferring resistance to daptomycin	3003760	CARD; Resistomes & Variants	99.58 - 100.0	20	daptomycin resistant cls	peptide antibiotic	Met9134
Chlamydomonas reinhardtii 16S rRNA (rrnS) mutation conferring resistance to streptomycin	3003978	CARD	100	282	16s rRNA with mutation conferring resistance to aminoglycoside antibiotics	aminoglycoside antibiotic	Met9134
Mycobacterium tuberculosis rpsA mutations conferring resistance to pyrazinamide	3004721	CARD	100	602	pyrazinamide resistant rpsA	pyrazine antibiotic	Met9134
Mycolicibacterium smegmatis ndh with mutation conferring resistance to isoniazid	3003778	CARD	100	98	antibiotic resistant ndh	isoniazid-like antibiotic	Met9134
Streptomyces ambofaciens 23S rRNA with mutation conferring resistance to macrolide antibiotics	3004171	CARD	100	5171	23S rRNA with mutation conferring resistance to macrolide antibiotics	macrolide antibiotic	Met9134
Bacillus subtilis rpsE mutations conferring resistance to spectinomycin	3007527	CARD	100	59	spectinomycin resistant rpsE	aminoglycoside antibiotic	Met9134
IreK	3007678	CARD	100	39	Serine/threonine kinases	cephalosporin	Met9134
Treponema pallidum 23S rRNA with mutation conferring resistance to erythromycin	3007759	CARD	100	54	23S rRNA with mutation conferring resistance to macrolide antibiotics	macrolide antibiotic	Met9134
Chlamydia trachomatis 23S rRNA with mutation conferring resistance to macrolide antibiotics	3004174	Resistomes & Variants	98.27 - 98.81	119	23S rRNA with mutation conferring resistance to macrolide antibiotics	macrolide antibiotic	Met9134
Mycobacterium avium 23S rRNA with mutation conferring resistance to clarithromycin	3004164	Resistomes & Variants	99.94	468	23S rRNA with mutation conferring resistance to macrolide antibiotics	macrolide antibiotic	Met9134
Escherichia coli 16S rRNA (rrsC) mutation conferring resistance to kasugamicin	3003333	Resistomes & Variants	99.03 - 99.35	687	16s rRNA with mutation conferring resistance to aminoglycoside antibiotics	aminoglycoside antibiotic	Met9134
Escherichia coli 23S rRNA with mutation conferring resistance to erythromycin and telithromycin	3004131	Resistomes & Variants	97.9 - 99.38	4189	23S rRNA with mutation conferring resistance to macrolide antibiotics	macrolide antibiotic	Met9134
Escherichia coli 23S rRNA with mutation conferring resistance to oxazolidinone antibiotics	3004173	Resistomes & Variants	98.9 - 99.59	6139	23S rRNA with mutation conferring resistance to oxazolidinone antibiotics	oxazolidinone antibiotic	Met9134
Neisseria gonorrhoeae 23S rRNA with mutation conferring resistance to azithromycin	3004836	Resistomes & Variants	99.59	137	23S rRNA with mutation conferring resistance to macrolide antibiotics	macrolide antibiotic	Met9134
Mycobacterium tuberculosis 16S rRNA mutation conferring resistance to viomycin	3003437	Resistomes & Variants	99.87	2362	16s rRNA with mutation conferring resistance to peptide antibiotics	peptide antibiotic	Met9134
APH(3'')-Ib	3002639	Resistomes & Variants	97.75 - 99.63	1447	APH(3'')	aminoglycoside antibiotic	Met9134
mphE	3003741	Resistomes & Variants	96.38	109	macrolide phosphotransferase (MPH)	macrolide antibiotic	Met9134
APH(6)-Id	3002660	Resistomes & Variants	98.15 - 100.0	2997	APH(6)	aminoglycoside antibiotic	Met9134
SAT-4	3002897	Resistomes & Variants	97.78 - 99.44	1164	streptothricin acetyltransferase (SAT)	nucleoside antibiotic	Met9134
ErmX	3000596	Resistomes & Variants	84.51 - 90.49	1647	Erm 23S ribosomal RNA methyltransferase	macrolide antibiotic; lincosamide antibiotic; streptogramin antibiotic; streptogramin A antibiotic; streptogramin B antibiotic	Met9134
vanT gene in vanG cluster	3002972	Resistomes & Variants	31.49 - 34.78	1439	glycopeptide resistance gene cluster; vanT	glycopeptide antibiotic	Met9134
tet(M)	3000186	Resistomes & Variants	95.04 - 99.22	754	tetracycline-resistant ribosomal protection protein	tetracycline antibiotic	Met9134
ErmB	3000375	Resistomes & Variants	96.92 - 98.78	60	Erm 23S ribosomal RNA methyltransferase	macrolide antibiotic; lincosamide antibiotic; streptogramin antibiotic; streptogramin A antibiotic; streptogramin B antibiotic	Met9134
23S rRNA (adenine(2058)-N(6))-methyltransferase Erm(A)	3005099	Resistomes & Variants	97.1 - 99.59	236	Erm 23S ribosomal RNA methyltransferase	macrolide antibiotic; lincosamide antibiotic; streptogramin antibiotic	Met9134
CRP	3000518	Resistomes & Variants	97.62 - 99.52	348	resistance-nodulation-cell division (RND) antibiotic efflux pump	macrolide antibiotic; fluoroquinolone antibiotic; penam	Met9134
AAC(3)-IVa	3002539	Resistomes & Variants	100	16	AAC(3)	aminoglycoside antibiotic	Met9134
CMY-59	3002069	Resistomes & Variants	99.49	84	CMY beta-lactamase	cephamycin	Met9134
qacJ	3007014	Resistomes & Variants	37.25 - 71.96	2040	small multidrug resistance (SMR) antibiotic efflux pump	disinfecting agents and antiseptics	Met9134
Klebsiella pneumoniae KpnH	3004597	Resistomes & Variants	72.71 - 100.0	622	major facilitator superfamily (MFS) antibiotic efflux pump	macrolide antibiotic; fluoroquinolone antibiotic; aminoglycoside antibiotic; carbapenem; cephalosporin; penam; peptide antibiotic; penem	Met9134
H-NS	3000676	Resistomes & Variants	100	21	major facilitator superfamily (MFS) antibiotic efflux pump; resistance-nodulation-cell division (RND) antibiotic efflux pump	macrolide antibiotic; fluoroquinolone antibiotic; cephalosporin; cephamycin; penam; tetracycline antibiotic	Met9134
CMY-132	3003652	Resistomes & Variants	99.35	40	CMY beta-lactamase	cephamycin	Met9134
Escherichia coli emrE	3004039	Resistomes & Variants	99.01	31	small multidrug resistance (SMR) antibiotic efflux pump	macrolide antibiotic	Met9134
AAC(3)-IIc	3002535	Resistomes & Variants	83.47 - 96.9	229	AAC(3)	aminoglycoside antibiotic	Met9134
aadA5	3002605	Resistomes & Variants	100	46	ANT(3'')	aminoglycoside antibiotic	Met9134
aadA22	3002619	Resistomes & Variants	99.23	166	ANT(3'')	aminoglycoside antibiotic	Met9134
CMY-2	3002013	Resistomes & Variants	99.72	195	CMY beta-lactamase	carbapenem; cephalosporin; cephamycin; penam	Met9134
ArnT	3005053	Resistomes & Variants	43.44 - 63.7	656	pmr phosphoethanolamine transferase	peptide antibiotic	Met9134
AAC(6')-Ib10	3002581	Resistomes & Variants	89.2	829	AAC(6')	aminoglycoside antibiotic	Met9134
TEM-244	3007453	Resistomes & Variants	97.71	1482	TEM beta-lactamase	monobactam; cephalosporin; penam; penem	Met9134
APH(3')-IIIa	3002647	Resistomes & Variants	98.86 - 100.0	106	APH(3')	aminoglycoside antibiotic	Met9134
kdpE	3003841	Resistomes & Variants	91.74	1847	kdpDE	aminoglycoside antibiotic	Met9134
RbpA	3000245	Resistomes & Variants	88.29 - 89.19	224	RbpA bacterial RNA polymerase-binding protein	rifamycin antibiotic	Met9134
ErmC	3000250	Resistomes & Variants	91.39 - 99.59	12295	Erm 23S ribosomal RNA methyltransferase	macrolide antibiotic; lincosamide antibiotic; streptogramin antibiotic; streptogramin A antibiotic; streptogramin B antibiotic	Met9134
Enterococcus faecalis chloramphenicol acetyltransferase	3004458	Resistomes & Variants	96.74	2447	chloramphenicol acetyltransferase (CAT)	phenicol antibiotic	Met9134
aad(6)	3002628	Resistomes & Variants	92.75 - 100.0	43	ANT(6)	aminoglycoside antibiotic	Met9134
PC1 beta-lactamase (blaZ)	3000621	Resistomes & Variants	93.95 - 96.44	563	BlaZ beta-lactamase	penam	Met9134
FosI	3007370	Resistomes & Variants	43.93	1440	fosfomycin thiol transferase	phosphonic acid antibiotic	Met9134
Enterococcus faecium chloramphenicol acetyltransferase	3004456	Resistomes & Variants	89.84	16	chloramphenicol acetyltransferase (CAT)	phenicol antibiotic	Met9134
vanG	3002909	Resistomes & Variants	36.83 - 39.09	517	glycopeptide resistance gene cluster; Van ligase	glycopeptide antibiotic	Met9134
mdeA	3007011	Resistomes & Variants	38.12 - 40.27	177	major facilitator superfamily (MFS) antibiotic efflux pump	fluoroquinolone antibiotic; aminoglycoside antibiotic; penam; tetracycline antibiotic; disinfecting agents and antiseptics	Met9134
sepA	3007012	Resistomes & Variants	47.55 - 70.97	304	small multidrug resistance (SMR) antibiotic efflux pump	disinfecting agents and antiseptics	Met9134
Klebsiella pneumoniae KpnF	3004583	Resistomes & Variants	68.81 - 69.16	129	small multidrug resistance (SMR) antibiotic efflux pump	macrolide antibiotic; aminoglycoside antibiotic; cephalosporin; tetracycline antibiotic; peptide antibiotic; rifamycin antibiotic; disinfecting agents and antiseptics	Met9134
catA4	3004657	Resistomes & Variants	97.7	243	chloramphenicol acetyltransferase (CAT)	phenicol antibiotic	Met9134
rsmA	3005069	Resistomes & Variants	92.98	326	resistance-nodulation-cell division (RND) antibiotic efflux pump	fluoroquinolone antibiotic; diaminopyrimidine antibiotic; phenicol antibiotic	Met9134
sdrM	3007013	Resistomes & Variants	65.76 - 73.26	1256	major facilitator superfamily (MFS) antibiotic efflux pump	fluoroquinolone antibiotic; disinfecting agents and antiseptics	Met9134
msrA	3000251	Resistomes & Variants	98.16 - 99.59	33	msr-type ABC-F protein	macrolide antibiotic; streptogramin antibiotic; streptogramin B antibiotic	Met9134
Staphylococcus aureus mupA conferring resistance to mupirocin	3000521	Resistomes & Variants	99.51	986	antibiotic-resistant isoleucyl-tRNA synthetase (ileS)	mupirocin-like antibiotic	Met9134
rpoB2	3000501	Resistomes & Variants	96.74 - 99.91	477	rifamycin-resistant beta-subunit of RNA polymerase (rpoB)	rifamycin antibiotic	Met9134
norC	3007010	Resistomes & Variants	60.61 - 98.92	1875	major facilitator superfamily (MFS) antibiotic efflux pump	fluoroquinolone antibiotic; disinfecting agents and antiseptics	Met9134
FosBx1	3007372	Resistomes & Variants	59.85 - 60.58	425	fosfomycin thiol transferase	phosphonic acid antibiotic	Met9134
ANT(4')-Ia	3002623	Resistomes & Variants	98.81 - 99.6	2971	ANT(4')	aminoglycoside antibiotic	Met9134
mecA	3000617	Resistomes & Variants	99.7	1561	methicillin resistant PBP2	penam	Met9134
AAC(6')-Ie-APH(2'')-Ia bifunctional protein	3002597	Resistomes & Variants	98.44 - 100.0	4120	aminoglycoside bifunctional resistance protein	aminoglycoside antibiotic	Met9134
lnuA	3002835	Resistomes & Variants	92.55 - 96.84	676	lincosamide nucleotidyltransferase (LNU)	lincosamide antibiotic	Met9134
vanH gene in vanA cluster	3002942	Resistomes & Variants	100	14	vanH; glycopeptide resistance gene cluster	glycopeptide antibiotic	Met9134
arlR	3000838	Resistomes & Variants	100	69	major facilitator superfamily (MFS) antibiotic efflux pump	fluoroquinolone antibiotic; disinfecting agents and antiseptics	Met9134
mgrA	3000815	Resistomes & Variants	100	382	ATP-binding cassette (ABC) antibiotic efflux pump; major facilitator superfamily (MFS) antibiotic efflux pump	fluoroquinolone antibiotic; cephalosporin; penam; tetracycline antibiotic; peptide antibiotic; disinfecting agents and antiseptics	Met9134
Staphylococcus aureus LmrS	3004572	Resistomes & Variants	97.44	92	major facilitator superfamily (MFS) antibiotic efflux pump	macrolide antibiotic; aminoglycoside antibiotic; oxazolidinone antibiotic; diaminopyrimidine antibiotic; phenicol antibiotic	Met9134
mecR1	3000215	Resistomes & Variants	97.44 - 100.0	1621	methicillin resistant PBP2	penam	Met9134
ANT(6)-Ia	3002626	Resistomes & Variants	99.41 - 100.0	64	ANT(6)	aminoglycoside antibiotic	Met9134
qacA	3003046	Resistomes & Variants	99.81	5327	major facilitator superfamily (MFS) antibiotic efflux pump	fluoroquinolone antibiotic	Met9134
tet(Q)	3000191	Resistomes & Variants	96.35	10	tetracycline-resistant ribosomal protection protein	tetracycline antibiotic	Met9134
tet(W)	3000194	Resistomes & Variants	97.92	1822	tetracycline-resistant ribosomal protection protein	tetracycline antibiotic	Met9134
Escherichia coli EF-Tu mutants conferring resistance to Pulvomycin	3003369	Resistomes & Variants	86.11 - 99.75	2483	elfamycin resistant EF-Tu	elfamycin antibiotic	Met9134
Mycobacterium tuberculosis rpsL mutations conferring resistance to Streptomycin	3003395	Resistomes & Variants	82.93 - 98.37	756	antibiotic-resistant rpsL	aminoglycoside antibiotic	Met9134
Mycobacterium avium gyrA with mutation conferring resistance to Fluoroquinolone	3007473	Resistomes & Variants	70.21 - 73.7	2532	fluoroquinolone resistant gyrA	fluoroquinolone antibiotic	Met9134
Mycobacterium tuberculosis gyrB mutant conferring resistance to fluoroquinolones	3003459	Resistomes & Variants	90.69 - 99.86	422	fluoroquinolone resistant gyrB	fluoroquinolone antibiotic	Met9134
Mycobacterium tuberculosis gyrA conferring resistance to fluoroquinolones	3003295	Resistomes & Variants	94.12	14	fluoroquinolone resistant gyrA	fluoroquinolone antibiotic	Met9134
Haemophilus influenzae PBP3 conferring resistance to beta-lactam antibiotics	3004446	Resistomes & Variants	50.43 - 53.11	1019	Penicillin-binding protein mutations conferring resistance to beta-lactam antibiotics	cephalosporin; cephamycin; penam	Met9134
Escherichia coli rpoB mutants conferring resistance to rifampicin	3003288	Resistomes & Variants	97.91 - 99.93	1326	rifamycin-resistant beta-subunit of RNA polymerase (rpoB)	rifamycin antibiotic	Met9134
Escherichia coli fabI mutations conferring resistance to isoniazid and triclosan	3004045	Resistomes & Variants	87.4 - 99.62	17	antibiotic resistant fabI	disinfecting agents and antiseptics; isoniazid-like antibiotic	Met9134
Mycobacterium tuberculosis rpoB mutants conferring resistance to rifampicin	3003283	Resistomes & Variants	98.55 - 99.15	558	rifamycin-resistant beta-subunit of RNA polymerase (rpoB)	rifamycin antibiotic	Met9134
Morganella morganii gyrB conferring resistance to fluoroquinolones	3003306	Resistomes & Variants	84.45	1406	fluoroquinolone resistant gyrB	fluoroquinolone antibiotic	Met9134
Staphylococcus aureus parE conferring resistance to fluoroquinolones	3003315	Resistomes & Variants	91.57 - 99.55	1563	fluoroquinolone resistant parE	fluoroquinolone antibiotic	Met9134
Staphylococcus aureus gyrA conferring resistance to fluoroquinolones	3003296	Resistomes & Variants	87.68 - 98.65	3886	fluoroquinolone resistant gyrA	fluoroquinolone antibiotic	Met9134
Staphylococcus aureus GlpT with mutation conferring resistance to fosfomycin	3003901	Resistomes & Variants	86.64	1771	antibiotic-resistant GlpT	phosphonic acid antibiotic	Met9134
Salmonella serovars gyrB conferring resistance to fluoroquinolones	3003307	Resistomes & Variants	83.08	13	fluoroquinolone resistant gyrB	fluoroquinolone antibiotic	Met9134
Staphylococcus aureus murA with mutation conferring resistance to fosfomycin	3003776	Resistomes & Variants	99.05 - 100.0	767	antibiotic-resistant murA transferase	phosphonic acid antibiotic	Met9134
Staphylococcus aureus fusA with mutation conferring resistance to fusidic acid	3003735	Resistomes & Variants	99.86	2863	antibiotic resistant fusA	fusidane antibiotic	Met9134
Staphylococcus aureus UhpT with mutation conferring resistance to fosfomycin	3003902	Resistomes & Variants	99.78	294	antibiotic-resistant UhpT	phosphonic acid antibiotic	Met9134
Staphylococcus aureus parC conferring resistance to fluoroquinolones	3003312	Resistomes & Variants	98.75 - 99.87	801	fluoroquinolone resistant parC	fluoroquinolone antibiotic	Met9134
Staphylococcus aureus rpoB mutants conferring resistance to rifampicin	3003285	Resistomes & Variants	99.58 - 99.92	3899	rifamycin-resistant beta-subunit of RNA polymerase (rpoB)	rifamycin antibiotic	Met9134
Staphylococcus aureus ileS with mutation conferring resistance to mupirocin	3003729	Resistomes & Variants	99.24 - 99.78	1077	antibiotic-resistant isoleucyl-tRNA synthetase (ileS)	mupirocin-like antibiotic	Met9134
mexX	3003034	CARD	100	48	resistance-nodulation-cell division (RND) antibiotic efflux pump	macrolide antibiotic; fluoroquinolone antibiotic; aminoglycoside antibiotic; carbapenem; cephalosporin; cephamycin; penam; tetracycline antibiotic; phenicol antibiotic; disinfecting agents and antiseptics	Met8779
qacA	3003046	CARD	100	12	major facilitator superfamily (MFS) antibiotic efflux pump	fluoroquinolone antibiotic	Met8779
tet(C)	3000167	CARD; Resistomes & Variants	76.37 - 100.0	5826	major facilitator superfamily (MFS) antibiotic efflux pump	tetracycline antibiotic	Met8779
baeS	3000829	CARD; Resistomes & Variants	90.15 - 100.0	742	resistance-nodulation-cell division (RND) antibiotic efflux pump	aminoglycoside antibiotic; aminocoumarin antibiotic	Met8779
tet(J)	3000177	CARD	100	132	major facilitator superfamily (MFS) antibiotic efflux pump	tetracycline antibiotic	Met8779
rosA	3003048	CARD	100	42	major facilitator superfamily (MFS) antibiotic efflux pump	peptide antibiotic	Met8779
Escherichia coli folP with mutation conferring resistance to sulfonamides	3003386	CARD; Resistomes & Variants	88.3 - 100.0	326	sulfonamide resistant dihydropteroate synthase folP	sulfonamide antibiotic	Met8779
Escherichia coli gyrB conferring resistance to aminocoumarin	3003303	CARD	100	155	aminocoumarin resistant gyrB	aminocoumarin antibiotic	Met8779
Escherichia coli rpoB mutants conferring resistance to rifampicin	3003288	CARD; Resistomes & Variants	97.91 - 100.0	4935	rifamycin-resistant beta-subunit of RNA polymerase (rpoB)	rifamycin antibiotic	Met8779
Staphylococcus aureus rpoC conferring resistance to daptomycin	3003291	CARD	100	145	daptomycin-resistant beta prime subunit of RNA polymerase (rpoC)	peptide antibiotic	Met8779
Klebsiella mutant PhoP conferring antibiotic resistance to colistin	3003585	CARD; Resistomes & Variants	99.55 - 100.0	358	ATP-binding cassette (ABC) antibiotic efflux pump; pmr phosphoethanolamine transferase; transmembrane protein conferring colistin resistance	macrolide antibiotic; peptide antibiotic	Met8779
Escherichia coli parE conferring resistance to fluoroquinolones	3003316	CARD; Resistomes & Variants	79.14 - 100.0	799	fluoroquinolone resistant parE	fluoroquinolone antibiotic	Met8779
Klebsiella pneumoniae acrR with mutation conferring multidrug antibiotic resistance	3003373	CARD; Resistomes & Variants	98.61 - 100.0	485	resistance-nodulation-cell division (RND) antibiotic efflux pump	fluoroquinolone antibiotic; cephalosporin; glycylcycline; penam; tetracycline antibiotic; rifamycin antibiotic; phenicol antibiotic; disinfecting agents and antiseptics	Met8779
Salmonella serovars parE conferring resistance to fluoroquinolones	3003317	CARD; Resistomes & Variants	96.51 - 100.0	219	fluoroquinolone resistant parE	fluoroquinolone antibiotic	Met8779
Pasteurella multocida 16S rRNA mutation conferring resistance to spectinomycin	3003493	CARD; Resistomes & Variants	99.68 - 100.0	5851	16s rRNA with mutation conferring resistance to aminoglycoside antibiotics	aminoglycoside antibiotic	Met8779
Salmonella enterica 16S rRNA (rrsD) mutation conferring resistance to spectinomycin	3003512	CARD	100	22117	16s rRNA with mutation conferring resistance to aminoglycoside antibiotics	aminoglycoside antibiotic	Met8779
Klebsiella aerogenes Omp36	3003385	CARD	100	124	General Bacterial Porin with reduced permeability to beta-lactams	monobactam; carbapenem; cephalosporin; cephamycin; penam; penem	Met8779
Neisseria meningitidis 16S rRNA mutation conferring resistance to spectinomycin	3003497	CARD	100	1364	16s rRNA with mutation conferring resistance to aminoglycoside antibiotics	aminoglycoside antibiotic	Met8779
Chlamydophila psittaci 16S rRNA mutation conferring resistance to spectinomycin	3003485	CARD	100	90	16s rRNA with mutation conferring resistance to aminoglycoside antibiotics	aminoglycoside antibiotic	Met8779
Borreliella burgdorferi 16S rRNA mutation conferring resistance to gentamicin	3003504	CARD	100	49	16s rRNA with mutation conferring resistance to aminoglycoside antibiotics	aminoglycoside antibiotic	Met8779
Mycobacteroides abscessus 16S rRNA mutation conferring resistance to gentamicin	3003240	CARD	100	50	16s rRNA with mutation conferring resistance to aminoglycoside antibiotics	aminoglycoside antibiotic	Met8779
Cutibacterium acnes 16S rRNA mutation conferring resistance to tetracycline	3003499	CARD; Resistomes & Variants	99.87 - 100.0	103	16S rRNA with mutation conferring resistance to tetracycline derivatives	tetracycline antibiotic	Met8779
Pseudomonas aeruginosa parE conferring resistance to fluoroquinolones	3003685	CARD; Resistomes & Variants	99.68 - 100.0	86	fluoroquinolone resistant parE	fluoroquinolone antibiotic	Met8779
Escherichia coli parC conferring resistance to fluoroquinolones	3003308	CARD; Resistomes & Variants	93.75 - 100.0	1877	fluoroquinolone resistant parC	fluoroquinolone antibiotic	Met8779
Escherichia coli 16S rRNA (rrsC) mutation conferring resistance to kasugamicin	3003333	CARD; Resistomes & Variants	98.64 - 100.0	8116	16s rRNA with mutation conferring resistance to aminoglycoside antibiotics	aminoglycoside antibiotic	Met8779
Mycolicibacterium smegmatis 16S rRNA (rrsB) mutation conferring resistance to streptomycin	3003541	CARD	100	33	16s rRNA with mutation conferring resistance to aminoglycoside antibiotics	aminoglycoside antibiotic	Met8779
Pseudomonas aeruginosa oprD with mutation conferring resistance to imipenem	3003686	CARD	100	47	Outer Membrane Porin (Opr)	monobactam; carbapenem; cephalosporin; cephamycin; penam; penem	Met8779
Escherichia coli murA with mutation conferring resistance to fosfomycin	3003775	CARD	100	207	antibiotic-resistant murA transferase	phosphonic acid antibiotic	Met8779
Streptomyces cinnamoneus EF-Tu mutants conferring resistance to elfamycin	3003359	CARD	100	15	elfamycin resistant EF-Tu	elfamycin antibiotic	Met8779
Escherichia coli UhpT with mutation conferring resistance to fosfomycin	3003890	CARD; Resistomes & Variants	93.74 - 100.0	1225	antibiotic-resistant UhpT	phosphonic acid antibiotic	Met8779
Escherichia coli UhpA with mutation conferring resistance to fosfomycin	3003893	CARD	100	124	antibiotic-resistant UhpT	phosphonic acid antibiotic	Met8779
Pseudomonas mutant PhoP conferring resistance to colistin	3003895	CARD	100	32	ATP-binding cassette (ABC) antibiotic efflux pump; pmr phosphoethanolamine transferase; transmembrane protein conferring colistin resistance	macrolide antibiotic; peptide antibiotic	Met8779
Klebsiella pneumoniae OmpK35	3003966	CARD	100	393	General Bacterial Porin with reduced permeability to beta-lactams	monobactam; carbapenem; cephalosporin; cephamycin; penam; penem	Met8779
Klebsiella pneumoniae OmpK36	3003968	CARD	100	561	General Bacterial Porin with reduced permeability to beta-lactams	monobactam; carbapenem; cephalosporin; cephamycin; penam; penem	Met8779
Helicobacter pylori 16S rRNA mutation conferring resistance to tetracycline	3003510	CARD	100	115	16S rRNA with mutation conferring resistance to tetracycline derivatives	tetracycline antibiotic	Met8779
Mycobacteroides chelonae 23S rRNA with mutation conferring resistance to clarithromycin	3004165	CARD	100	35	23S rRNA with mutation conferring resistance to macrolide antibiotics	macrolide antibiotic	Met8779
Klebsiella pneumoniae acrA	3004041	CARD	100	678	resistance-nodulation-cell division (RND) antibiotic efflux pump	fluoroquinolone antibiotic; cephalosporin; glycylcycline; penam; tetracycline antibiotic; rifamycin antibiotic; phenicol antibiotic; disinfecting agents and antiseptics	Met8779
Staphylococcus aureus 23S rRNA with mutation conferring resistance to linezolid	3004058	CARD; Resistomes & Variants	97.91 - 100.0	878	23S rRNA with mutation conferring resistance to linezolid antibiotics	macrolide antibiotic; lincosamide antibiotic; streptogramin antibiotic; oxazolidinone antibiotic; glycopeptide antibiotic; phenicol antibiotic; pleuromutilin antibiotic	Met8779
MvaT	3004069	CARD	100	11	resistance-nodulation-cell division (RND) antibiotic efflux pump	fluoroquinolone antibiotic; diaminopyrimidine antibiotic; phenicol antibiotic	Met8779
Escherichia coli nfsA mutations conferring resistance to nitrofurantoin	3003751	CARD; Resistomes & Variants	85.83 - 100.0	176	antibiotic resistant nfsA	nitrofuran antibiotic	Met8779
porin OmpC	3004114	CARD	100	87	General Bacterial Porin with reduced permeability to beta-lactams	monobactam; carbapenem; cephalosporin; cephamycin; penam; penem	Met8779
Escherichia coli LamB	3004126	CARD	100	95	Sugar Porin (SP)	fluoroquinolone antibiotic; tetracycline antibiotic	Met8779
Serratia marcescens Omp1	3004128	CARD	100	39	General Bacterial Porin with reduced permeability to beta-lactams	fluoroquinolone antibiotic; monobactam; carbapenem; cephalosporin; cephamycin; penam; tetracycline antibiotic; phenicol antibiotic; penem	Met8779
Brachyspira hyodysenteriae 23S rRNA with mutation conferring resistance to tylosin	3004133	CARD	100	43	23S rRNA with mutation conferring resistance to macrolide antibiotics	macrolide antibiotic	Met8779
Moraxella catarrhalis 23S rRNA with mutation conferring resistance to macrolide antibiotics	3004138	CARD	100	2987	23S rRNA with mutation conferring resistance to macrolide antibiotics	macrolide antibiotic	Met8779
Escherichia coli 23S rRNA with mutation conferring resistance to clindamycin	3004149	CARD; Resistomes & Variants	99.07 - 100.0	5641	23S rRNA with mutation conferring resistance to lincosamide antibiotics	lincosamide antibiotic	Met8779
Chlamydomonas reinhardtii 23S rRNA with mutation conferring resistance to erythromycin	3004132	CARD	100	52	23S rRNA with mutation conferring resistance to macrolide antibiotics	macrolide antibiotic	Met8779
Streptococcus pneumoniae 23S rRNA with mutation conferring resistance to macrolide antibiotics	3004170	CARD	100	341	23S rRNA with mutation conferring resistance to macrolide antibiotics	macrolide antibiotic	Met8779
Mycoplasma hominis 23S rRNA with mutation conferring resistance to macrolide antibiotics	3004176	CARD	100	38	23S rRNA with mutation conferring resistance to macrolide antibiotics	macrolide antibiotic	Met8779
Escherichia coli PtsI with mutation conferring resistance to fosfomycin	3003899	CARD	100	714	antibiotic-resistant ptsI phosphotransferase	phosphonic acid antibiotic	Met8779
Pseudomonas aeruginosa catB7	3002679	CARD; Resistomes & Variants	96.23 - 100.0	76	chloramphenicol acetyltransferase (CAT)	phenicol antibiotic	Met8779
mlaD	3005042	CARD	100	113	ATP-binding cassette (ABC) antibiotic efflux pump	oxazolidinone antibiotic; glycopeptide antibiotic	Met8779
mlaF	3005041	CARD	100	111	ATP-binding cassette (ABC) antibiotic efflux pump	oxazolidinone antibiotic; glycopeptide antibiotic	Met8779
Thermus thermophilus 23s rRNA conferring resistance to pleuromutilin antibiotics	3005083	CARD	100	23	23S rRNA with mutation conferring resistance to pleuromutilin antibiotics	pleuromutilin antibiotic	Met8779
PDC-372	3006743	CARD	100	20	PDC beta-lactamase	monobactam; carbapenem; cephalosporin	Met8779
Escherichia coli ompF with mutation conferring resistance to beta-lactam antibiotics	3003390	CARD; Resistomes & Variants	98.62 - 100.0	112	General Bacterial Porin with reduced permeability to beta-lactams	monobactam; carbapenem; cephalosporin; cephamycin; penam; penem	Met8779
Pseudomonas aeruginosa gyrA and parC conferring resistance to fluoroquinolones	3003702	CARD	100	111	fluoroquinolone resistant parC	fluoroquinolone antibiotic	Met8779
Escherichia coli 16S rRNA (rrsH) mutation conferring resistance to spectinomycin	3003372	CARD	100	33	16s rRNA with mutation conferring resistance to aminoglycoside antibiotics	aminoglycoside antibiotic	Met8779
Chlamydomonas reinhardtii 16S rRNA (rrnS) mutation conferring resistance to streptomycin	3003978	CARD	100	954	16s rRNA with mutation conferring resistance to aminoglycoside antibiotics	aminoglycoside antibiotic	Met8779
Escherichia coli fabI mutations conferring resistance to isoniazid and triclosan	3004045	CARD; Resistomes & Variants	87.4 - 100.0	572	antibiotic resistant fabI	disinfecting agents and antiseptics; isoniazid-like antibiotic	Met8779
Escherichia coli fabG mutations conferring resistance to triclosan	3004049	CARD	100	232	antibiotic resistant fabG	disinfecting agents and antiseptics	Met8779
Escherichia coli mipA	3004127	CARD	100	69	MipA-interacting Protein	fluoroquinolone antibiotic; aminoglycoside antibiotic	Met8779
Streptomyces ambofaciens 23S rRNA with mutation conferring resistance to macrolide antibiotics	3004171	CARD	100	76	23S rRNA with mutation conferring resistance to macrolide antibiotics	macrolide antibiotic	Met8779
Neisseria gonorrhoeae rpld	3004956	CARD	100	15	50S rRNA with mutation conferring resistance to macrolide antibiotics	macrolide antibiotic	Met8779
Klebsiella pneumoniae mutant PhoQ conferring resistance to colistin	3007203	CARD; Resistomes & Variants	99.8 - 100.0	824	ATP-binding cassette (ABC) antibiotic efflux pump; pmr phosphoethanolamine transferase; transmembrane protein conferring colistin resistance	macrolide antibiotic; peptide antibiotic	Met8779
Klebsiella pneumoniae lamB with mutations conferring resistance to ceftazidime-avibactam	3007420	CARD	100	992	Sugar Porin (SP)	fluoroquinolone antibiotic; cephalosporin; tetracycline antibiotic	Met8779
Pseudomonas aeruginosa ampR with mutation conferring resistance to aztreonam	3007491	CARD	100	41	PDC beta-lactamase; ampC-type beta-lactamase	monobactam; carbapenem; cephalosporin; penam	Met8779
MdtQ	3007682	CARD	100	696	Outer Membrane Porin (Opr)	monobactam; carbapenem; cephalosporin; cephamycin; penam; penem	Met8779
Treponema pallidum 23S rRNA with mutation conferring resistance to erythromycin	3007759	CARD	100	32	23S rRNA with mutation conferring resistance to macrolide antibiotics	macrolide antibiotic	Met8779
Campylobacter jejuni 23S rRNA with mutation conferring resistance to erythromycin	3004546	Resistomes & Variants	98.59	339	23S rRNA with mutation conferring resistance to macrolide antibiotics	macrolide antibiotic	Met8779
Escherichia coli 23S rRNA with mutation conferring resistance to erythromycin and telithromycin	3004131	Resistomes & Variants	97.9 - 99.45	11105	23S rRNA with mutation conferring resistance to macrolide antibiotics	macrolide antibiotic	Met8779
Escherichia coli 23S rRNA with mutation conferring resistance to oxazolidinone antibiotics	3004173	Resistomes & Variants	98.9 - 99.59	49619	23S rRNA with mutation conferring resistance to oxazolidinone antibiotics	oxazolidinone antibiotic	Met8779
Neisseria gonorrhoeae 23S rRNA with mutation conferring resistance to azithromycin	3004836	Resistomes & Variants	99.59	696	23S rRNA with mutation conferring resistance to macrolide antibiotics	macrolide antibiotic	Met8779
Mycobacterium tuberculosis 16S rRNA mutation conferring resistance to streptomycin	3003480	Resistomes & Variants	99.87	545	16s rRNA with mutation conferring resistance to aminoglycoside antibiotics	aminoglycoside antibiotic	Met8779
Mycobacterium tuberculosis 23S rRNA mutation conferring resistance to capreomycin	3004937	Resistomes & Variants	99.97	809	23s rRNA with mutation conferring resistance to aminoglycoside antibiotics	aminoglycoside antibiotic	Met8779
Propionibacteria 23S rRNA with mutation conferring resistance to macrolide antibiotics	3004161	Resistomes & Variants	98.63	72	23S rRNA with mutation conferring resistance to macrolide antibiotics	macrolide antibiotic	Met8779
Clostridioides difficile 23S rRNA with mutation conferring resistance to erythromycin and clindamycin	3004654	Resistomes & Variants	98.93	66	23S rRNA with mutation conferring resistance to macrolide antibiotics	macrolide antibiotic; lincosamide antibiotic	Met8779
AAC(6')-Ib10	3002581	Resistomes & Variants	88.0 - 100.0	6476	AAC(6')	aminoglycoside antibiotic	Met8779
aadA	3002601	Resistomes & Variants	97.14 - 99.24	430	ANT(3'')	aminoglycoside antibiotic	Met8779
tet(B)	3000166	Resistomes & Variants	99.0 - 99.25	168	major facilitator superfamily (MFS) antibiotic efflux pump	tetracycline antibiotic	Met8779
AAC(6')-Ib8	3002579	Resistomes & Variants	99.4 - 100.0	45	AAC(6')	aminoglycoside antibiotic	Met8779
PmrF	3003578	Resistomes & Variants	86.67 - 100.0	638	pmr phosphoethanolamine transferase	peptide antibiotic	Met8779
Escherichia coli mdfA	3001328	Resistomes & Variants	87.07 - 97.07	497	major facilitator superfamily (MFS) antibiotic efflux pump	tetracycline antibiotic; disinfecting agents and antiseptics	Met8779
H-NS	3000676	Resistomes & Variants	94.07 - 100.0	1043	major facilitator superfamily (MFS) antibiotic efflux pump; resistance-nodulation-cell division (RND) antibiotic efflux pump	macrolide antibiotic; fluoroquinolone antibiotic; cephalosporin; cephamycin; penam; tetracycline antibiotic	Met8779
kdpE	3003841	Resistomes & Variants	89.73 - 100.0	806	kdpDE	aminoglycoside antibiotic	Met8779
emrR	3000516	Resistomes & Variants	92.0 - 100.0	393	major facilitator superfamily (MFS) antibiotic efflux pump	fluoroquinolone antibiotic	Met8779
QnrB10	3002724	Resistomes & Variants	95.69 - 99.56	6013	quinolone resistance protein (qnr)	fluoroquinolone antibiotic	Met8779
CRP	3000518	Resistomes & Variants	95.24 - 99.05	630	resistance-nodulation-cell division (RND) antibiotic efflux pump	macrolide antibiotic; fluoroquinolone antibiotic; penam	Met8779
leuO	3003843	Resistomes & Variants	83.11 - 100.0	867	major facilitator superfamily (MFS) antibiotic efflux pump	nucleoside antibiotic; disinfecting agents and antiseptics	Met8779
emrB	3000074	Resistomes & Variants	93.85 - 100.0	258	major facilitator superfamily (MFS) antibiotic efflux pump	fluoroquinolone antibiotic	Met8779
qacG	3007015	Resistomes & Variants	34.62 - 38.89	375	small multidrug resistance (SMR) antibiotic efflux pump	disinfecting agents and antiseptics	Met8779
emrA	3000027	Resistomes & Variants	89.23 - 99.74	71	major facilitator superfamily (MFS) antibiotic efflux pump	fluoroquinolone antibiotic	Met8779
msbA	3003950	Resistomes & Variants	92.1 - 99.83	1274	ATP-binding cassette (ABC) antibiotic efflux pump	nitroimidazole antibiotic	Met8779
bacA	3002986	Resistomes & Variants	95.24 - 100.0	313	undecaprenyl pyrophosphate related proteins	peptide antibiotic	Met8779
AAC(6')-Ib-cr3	3005112	Resistomes & Variants	79.4 - 100.0	367	AAC(6'); AAC(6')-Ib-cr	fluoroquinolone antibiotic; aminoglycoside antibiotic	Met8779
Klebsiella pneumoniae KpnE	3004580	Resistomes & Variants	81.36 - 100.0	298	small multidrug resistance (SMR) antibiotic efflux pump	macrolide antibiotic; aminoglycoside antibiotic; cephalosporin; tetracycline antibiotic; peptide antibiotic; rifamycin antibiotic; disinfecting agents and antiseptics	Met8779
ramA	3000823	Resistomes & Variants	92.74 - 96.69	157	resistance-nodulation-cell division (RND) antibiotic efflux pump; General Bacterial Porin with reduced permeability to beta-lactams	fluoroquinolone antibiotic; monobactam; carbapenem; cephalosporin; glycylcycline; cephamycin; penam; tetracycline antibiotic; rifamycin antibiotic; phenicol antibiotic; penem; disinfecting agents and antiseptics	Met8779
AcrE	3000499	Resistomes & Variants	98.92 - 100.0	1156	resistance-nodulation-cell division (RND) antibiotic efflux pump	fluoroquinolone antibiotic; cephalosporin; cephamycin; penam	Met8779
emrK	3000206	Resistomes & Variants	96.78 - 100.0	147	major facilitator superfamily (MFS) antibiotic efflux pump	tetracycline antibiotic	Met8779
cpxA	3000830	Resistomes & Variants	96.94 - 100.0	886	resistance-nodulation-cell division (RND) antibiotic efflux pump	aminoglycoside antibiotic; aminocoumarin antibiotic	Met8779
acrD	3000491	Resistomes & Variants	99.04 - 100.0	160	resistance-nodulation-cell division (RND) antibiotic efflux pump	aminoglycoside antibiotic	Met8779
mdtH	3001216	Resistomes & Variants	96.01 - 100.0	162	major facilitator superfamily (MFS) antibiotic efflux pump	fluoroquinolone antibiotic	Met8779
Escherichia coli emrE	3004039	Resistomes & Variants	97.27 - 99.09	1865	small multidrug resistance (SMR) antibiotic efflux pump	macrolide antibiotic	Met8779
APH(3'')-Ib	3002639	Resistomes & Variants	95.65 - 99.63	1429	APH(3'')	aminoglycoside antibiotic	Met8779
mdtM	3001214	Resistomes & Variants	93.6 - 99.76	275	major facilitator superfamily (MFS) antibiotic efflux pump	fluoroquinolone antibiotic; lincosamide antibiotic; nucleoside antibiotic; phenicol antibiotic; disinfecting agents and antiseptics	Met8779
TolC	3000237	Resistomes & Variants	98.58 - 100.0	389	ATP-binding cassette (ABC) antibiotic efflux pump; major facilitator superfamily (MFS) antibiotic efflux pump; resistance-nodulation-cell division (RND) antibiotic efflux pump	macrolide antibiotic; fluoroquinolone antibiotic; aminoglycoside antibiotic; carbapenem; cephalosporin; glycylcycline; cephamycin; penam; tetracycline antibiotic; peptide antibiotic; aminocoumarin antibiotic; rifamycin antibiotic; phenicol antibiotic; penem; disinfecting agents and antiseptics	Met8779
eptA	3003576	Resistomes & Variants	96.3 - 99.82	805	pmr phosphoethanolamine transferase	peptide antibiotic	Met8779
emrY	3000254	Resistomes & Variants	99.22 - 99.8	73	major facilitator superfamily (MFS) antibiotic efflux pump	tetracycline antibiotic	Met8779
gadW	3003838	Resistomes & Variants	97.11 - 100.0	90	resistance-nodulation-cell division (RND) antibiotic efflux pump	macrolide antibiotic; fluoroquinolone antibiotic; penam	Met8779
catA1	3002683	Resistomes & Variants	100	347	chloramphenicol acetyltransferase (CAT)	phenicol antibiotic	Met8779
mdtN	3003548	Resistomes & Variants	98.27 - 99.71	737	major facilitator superfamily (MFS) antibiotic efflux pump	nucleoside antibiotic; disinfecting agents and antiseptics	Met8779
evgS	3000833	Resistomes & Variants	98.75 - 99.92	219	major facilitator superfamily (MFS) antibiotic efflux pump; resistance-nodulation-cell division (RND) antibiotic efflux pump	macrolide antibiotic; fluoroquinolone antibiotic; penam; tetracycline antibiotic	Met8779
marA	3000263	Resistomes & Variants	90.32 - 99.21	187	resistance-nodulation-cell division (RND) antibiotic efflux pump; General Bacterial Porin with reduced permeability to beta-lactams	fluoroquinolone antibiotic; monobactam; carbapenem; cephalosporin; glycylcycline; cephamycin; penam; tetracycline antibiotic; rifamycin antibiotic; phenicol antibiotic; penem; disinfecting agents and antiseptics	Met8779
mdtO	3003549	Resistomes & Variants	99.71 - 99.85	130	major facilitator superfamily (MFS) antibiotic efflux pump	nucleoside antibiotic; disinfecting agents and antiseptics	Met8779
AcrS	3000656	Resistomes & Variants	97.27 - 99.55	47	resistance-nodulation-cell division (RND) antibiotic efflux pump	fluoroquinolone antibiotic; cephalosporin; glycylcycline; cephamycin; penam; tetracycline antibiotic; rifamycin antibiotic; phenicol antibiotic; disinfecting agents and antiseptics	Met8779
vanG	3002909	Resistomes & Variants	36.83 - 39.09	954	glycopeptide resistance gene cluster; Van ligase	glycopeptide antibiotic	Met8779
gadX	3000508	Resistomes & Variants	93.13 - 100.0	485	resistance-nodulation-cell division (RND) antibiotic efflux pump	macrolide antibiotic; fluoroquinolone antibiotic; penam	Met8779
Klebsiella pneumoniae KpnF	3004583	Resistomes & Variants	68.81 - 100.0	278	small multidrug resistance (SMR) antibiotic efflux pump	macrolide antibiotic; aminoglycoside antibiotic; cephalosporin; tetracycline antibiotic; peptide antibiotic; rifamycin antibiotic; disinfecting agents and antiseptics	Met8779
qacJ	3007014	Resistomes & Variants	37.25 - 64.06	1446	small multidrug resistance (SMR) antibiotic efflux pump	disinfecting agents and antiseptics	Met8779
evgA	3000832	Resistomes & Variants	99.51	28	major facilitator superfamily (MFS) antibiotic efflux pump; resistance-nodulation-cell division (RND) antibiotic efflux pump	macrolide antibiotic; fluoroquinolone antibiotic; penam; tetracycline antibiotic	Met8779
EC-5	3006880	Resistomes & Variants	98.41 - 100.0	143	EC beta-lactamase	cephalosporin	Met8779
mdtF	3000796	Resistomes & Variants	99.9 - 100.0	202	resistance-nodulation-cell division (RND) antibiotic efflux pump	macrolide antibiotic; fluoroquinolone antibiotic; penam	Met8779
Klebsiella pneumoniae KpnH	3004597	Resistomes & Variants	72.51 - 99.77	1858	major facilitator superfamily (MFS) antibiotic efflux pump	macrolide antibiotic; fluoroquinolone antibiotic; aminoglycoside antibiotic; carbapenem; cephalosporin; penam; peptide antibiotic; penem	Met8779
TEM-150	3001017	Resistomes & Variants	100	245	TEM beta-lactamase	monobactam; cephalosporin; penam; penem	Met8779
AAC(6')-Ib-cr5	3005115	Resistomes & Variants	100	43	AAC(6'); AAC(6')-Ib-cr	fluoroquinolone antibiotic; aminoglycoside antibiotic	Met8779
AAC(6')-Ib-cr6	3005116	Resistomes & Variants	94.26 - 98.99	265	AAC(6'); AAC(6')-Ib-cr	fluoroquinolone antibiotic; aminoglycoside antibiotic	Met8779
rsmA	3005069	Resistomes & Variants	82.26 - 98.36	1025	resistance-nodulation-cell division (RND) antibiotic efflux pump	fluoroquinolone antibiotic; diaminopyrimidine antibiotic; phenicol antibiotic	Met8779
mdtE	3000795	Resistomes & Variants	97.66 - 99.74	97	resistance-nodulation-cell division (RND) antibiotic efflux pump	macrolide antibiotic; fluoroquinolone antibiotic; penam	Met8779
AAC(3)-IIc	3002535	Resistomes & Variants	95.89	553	AAC(3)	aminoglycoside antibiotic	Met8779
aadA5	3002605	Resistomes & Variants	100	738	ANT(3'')	aminoglycoside antibiotic	Met8779
aadA22	3002619	Resistomes & Variants	99.23	63	ANT(3'')	aminoglycoside antibiotic	Met8779
qacEdelta1	3005010	Resistomes & Variants	99.05	16	major facilitator superfamily (MFS) antibiotic efflux pump	disinfecting agents and antiseptics	Met8779
EC-15	3006876	Resistomes & Variants	98.14 - 98.41	47	EC beta-lactamase	cephalosporin	Met8779
Escherichia coli ampC beta-lactamase	3004290	Resistomes & Variants	97.53 - 97.88	143	ampC-type beta-lactamase	cephalosporin; penam	Met8779
aphA15	3004675	Resistomes & Variants	100	210	APH(3')	aminoglycoside antibiotic	Met8779
SAT-2	3002895	Resistomes & Variants	100	22	streptothricin acetyltransferase (SAT)	nucleoside antibiotic	Met8779
OmpA	3005044	Resistomes & Variants	95.72 - 99.73	603	General Bacterial Porin with reduced permeability to peptide antibiotics	peptide antibiotic	Met8779
Pseudomonas aeruginosa soxR	3004107	Resistomes & Variants	69.06 - 100.0	31	ATP-binding cassette (ABC) antibiotic efflux pump; major facilitator superfamily (MFS) antibiotic efflux pump; resistance-nodulation-cell division (RND) antibiotic efflux pump	fluoroquinolone antibiotic; cephalosporin; glycylcycline; penam; tetracycline antibiotic; rifamycin antibiotic; phenicol antibiotic; disinfecting agents and antiseptics	Met8779
Klebsiella pneumoniae OmpK37	3004122	Resistomes & Variants	93.23 - 99.47	1058	General Bacterial Porin with reduced permeability to beta-lactams	monobactam; carbapenem; cephalosporin; cephamycin; penam; penem	Met8779
FosA6	3004111	Resistomes & Variants	95.68 - 99.28	809	fosfomycin thiol transferase	phosphonic acid antibiotic	Met8779
fosA5	3003209	Resistomes & Variants	88.41 - 98.54	992	fosfomycin thiol transferase	fluoroquinolone antibiotic; aminoglycoside antibiotic; phosphonic acid antibiotic	Met8779
Klebsiella pneumoniae KpnG	3004588	Resistomes & Variants	98.72 - 99.74	656	major facilitator superfamily (MFS) antibiotic efflux pump	macrolide antibiotic; fluoroquinolone antibiotic; aminoglycoside antibiotic; carbapenem; cephalosporin; penam; peptide antibiotic; penem	Met8779
SHV-1	3001059	Resistomes & Variants	99.65	39	SHV beta-lactamase	carbapenem; cephalosporin; penam	Met8779
aadA2	3002602	Resistomes & Variants	100	744	ANT(3'')	aminoglycoside antibiotic	Met8779
TEM-214	3001391	Resistomes & Variants	100	409	TEM beta-lactamase	monobactam; cephalosporin; penam; penem	Met8779
aadA16	3002616	Resistomes & Variants	98.92	346	ANT(3'')	aminoglycoside antibiotic	Met8779
TEM-244	3007453	Resistomes & Variants	97.71	2348	TEM beta-lactamase	monobactam; cephalosporin; penam; penem	Met8779
AAC(6')-Ib9	3002580	Resistomes & Variants	97.95 - 99.4	337	AAC(6')	aminoglycoside antibiotic	Met8779
SHV-71	3001125	Resistomes & Variants	100	291	SHV beta-lactamase	carbapenem; cephalosporin; penam	Met8779
SHV-28	3001086	Resistomes & Variants	100	58	SHV beta-lactamase	carbapenem; cephalosporin; penam	Met8779
Enterococcus faecalis chloramphenicol acetyltransferase	3004458	Resistomes & Variants	96.74 - 98.6	15	chloramphenicol acetyltransferase (CAT)	phenicol antibiotic	Met8779
AAC(6')-Iy	3002569	Resistomes & Variants	96.55	21	AAC(6')	aminoglycoside antibiotic	Met8779
vanW gene in vanG cluster	3002965	Resistomes & Variants	30.86 - 31.58	59	vanW; glycopeptide resistance gene cluster	glycopeptide antibiotic	Met8779
vanH gene in vanB cluster	3002943	Resistomes & Variants	41.99 - 94.43	30	vanH; glycopeptide resistance gene cluster	glycopeptide antibiotic	Met8779
catA4	3004657	Resistomes & Variants	91.63 - 97.7	130	chloramphenicol acetyltransferase (CAT)	phenicol antibiotic	Met8779
FosA8	3007371	Resistomes & Variants	53.47 - 61.03	18	fosfomycin thiol transferase	phosphonic acid antibiotic	Met8779
catIII	3002685	Resistomes & Variants	100	10	chloramphenicol acetyltransferase (CAT)	phenicol antibiotic	Met8779
TriA	3003679	Resistomes & Variants	98.43 - 100.0	69	resistance-nodulation-cell division (RND) antibiotic efflux pump	disinfecting agents and antiseptics	Met8779
bcr-1	3003801	Resistomes & Variants	76.2 - 100.0	104	major facilitator superfamily (MFS) antibiotic efflux pump	bicyclomycin-like antibiotic	Met8779
arnA	3002985	Resistomes & Variants	98.63 - 99.7	626	pmr phosphoethanolamine transferase	peptide antibiotic	Met8779
MexC	3000800	Resistomes & Variants	87.6 - 100.0	56	resistance-nodulation-cell division (RND) antibiotic efflux pump	macrolide antibiotic; fluoroquinolone antibiotic; aminoglycoside antibiotic; cephalosporin; penam; tetracycline antibiotic; aminocoumarin antibiotic; diaminopyrimidine antibiotic; phenicol antibiotic	Met8779
MexJ	3003692	Resistomes & Variants	100	52	resistance-nodulation-cell division (RND) antibiotic efflux pump	macrolide antibiotic; tetracycline antibiotic; disinfecting agents and antiseptics	Met8779
MexB	3000378	Resistomes & Variants	99.33 - 99.71	209	resistance-nodulation-cell division (RND) antibiotic efflux pump	macrolide antibiotic; fluoroquinolone antibiotic; monobactam; carbapenem; cephalosporin; cephamycin; penam; tetracycline antibiotic; peptide antibiotic; aminocoumarin antibiotic; diaminopyrimidine antibiotic; sulfonamide antibiotic; phenicol antibiotic; penem	Met8779
MexV	3003030	Resistomes & Variants	95.21 - 100.0	37	resistance-nodulation-cell division (RND) antibiotic efflux pump	macrolide antibiotic; fluoroquinolone antibiotic; tetracycline antibiotic; phenicol antibiotic; disinfecting agents and antiseptics	Met8779
ParR	3005068	Resistomes & Variants	99.57	31	resistance-nodulation-cell division (RND) antibiotic efflux pump; Outer Membrane Porin (Opr)	macrolide antibiotic; fluoroquinolone antibiotic; monobactam; aminoglycoside antibiotic; carbapenem; cephalosporin; cephamycin; penam; tetracycline antibiotic; phenicol antibiotic; penem; disinfecting agents and antiseptics	Met8779
cprR	3005063	Resistomes & Variants	97.76 - 98.65	28	pmr phosphoethanolamine transferase	peptide antibiotic	Met8779
MexL	3003710	Resistomes & Variants	99.06 - 99.53	45	resistance-nodulation-cell division (RND) antibiotic efflux pump	macrolide antibiotic; tetracycline antibiotic; disinfecting agents and antiseptics	Met8779
Pseudomonas aeruginosa CpxR	3004054	Resistomes & Variants	99.56 - 100.0	34	resistance-nodulation-cell division (RND) antibiotic efflux pump	macrolide antibiotic; fluoroquinolone antibiotic; monobactam; aminoglycoside antibiotic; carbapenem; cephalosporin; cephamycin; penam; tetracycline antibiotic; peptide antibiotic; aminocoumarin antibiotic; diaminopyrimidine antibiotic; sulfonamide antibiotic; phenicol antibiotic; penem	Met8779
Pseudomonas aeruginosa emrE	3004038	Resistomes & Variants	99.09 - 100.0	94	small multidrug resistance (SMR) antibiotic efflux pump	aminoglycoside antibiotic	Met8779
ParS	3005067	Resistomes & Variants	99.3 - 99.53	49	resistance-nodulation-cell division (RND) antibiotic efflux pump; Outer Membrane Porin (Opr)	macrolide antibiotic; fluoroquinolone antibiotic; monobactam; aminoglycoside antibiotic; carbapenem; cephalosporin; cephamycin; penam; tetracycline antibiotic; phenicol antibiotic; penem; disinfecting agents and antiseptics	Met8779
MexG	3000806	Resistomes & Variants	99.32	33	resistance-nodulation-cell division (RND) antibiotic efflux pump	fluoroquinolone antibiotic; tetracycline antibiotic; disinfecting agents and antiseptics	Met8779
PmpM	3004077	Resistomes & Variants	99.37 - 99.79	62	multidrug and toxic compound extrusion (MATE) transporter	fluoroquinolone antibiotic; aminoglycoside antibiotic; disinfecting agents and antiseptics	Met8779
basS	3003583	Resistomes & Variants	98.95 - 99.58	97	pmr phosphoethanolamine transferase	peptide antibiotic	Met8779
MexA	3000377	Resistomes & Variants	99.74 - 100.0	74	resistance-nodulation-cell division (RND) antibiotic efflux pump	macrolide antibiotic; fluoroquinolone antibiotic; monobactam; carbapenem; cephalosporin; cephamycin; penam; tetracycline antibiotic; peptide antibiotic; aminocoumarin antibiotic; diaminopyrimidine antibiotic; sulfonamide antibiotic; phenicol antibiotic; penem	Met8779
AAC(3)-IIb	3002534	Resistomes & Variants	74.91	72	AAC(3)	aminoglycoside antibiotic	Met8779
MexW	3003031	Resistomes & Variants	99.71 - 99.9	134	resistance-nodulation-cell division (RND) antibiotic efflux pump	macrolide antibiotic; fluoroquinolone antibiotic; tetracycline antibiotic; phenicol antibiotic; disinfecting agents and antiseptics	Met8779
OpmH	3003682	Resistomes & Variants	95.4 - 99.79	83	resistance-nodulation-cell division (RND) antibiotic efflux pump	disinfecting agents and antiseptics	Met8779
TriB	3003680	Resistomes & Variants	99.16 - 100.0	28	resistance-nodulation-cell division (RND) antibiotic efflux pump	disinfecting agents and antiseptics	Met8779
FosA	3000149	Resistomes & Variants	99.26	10	fosfomycin thiol transferase	phosphonic acid antibiotic	Met8779
cprS	3005064	Resistomes & Variants	93.5	32	pmr phosphoethanolamine transferase	peptide antibiotic	Met8779
MexH	3000807	Resistomes & Variants	99.73 - 100.0	41	resistance-nodulation-cell division (RND) antibiotic efflux pump	fluoroquinolone antibiotic; tetracycline antibiotic; disinfecting agents and antiseptics	Met8779
PDC-71	3006846	Resistomes & Variants	100	13	PDC beta-lactamase	monobactam; carbapenem; cephalosporin	Met8779
OXA-50	3001796	Resistomes & Variants	99.11	19	OXA beta-lactamase; OXA-50-like beta-lactamase	cephalosporin; penam	Met8779
OXA-494	3005727	Resistomes & Variants	99.62	26	OXA beta-lactamase; OXA-50-like beta-lactamase	penam	Met8779
ErmC	3000250	Resistomes & Variants	99.18 - 99.59	89	Erm 23S ribosomal RNA methyltransferase	macrolide antibiotic; lincosamide antibiotic; streptogramin antibiotic; streptogramin A antibiotic; streptogramin B antibiotic	Met8779
Mycobacterium tuberculosis rpsL mutations conferring resistance to Streptomycin	3003395	Resistomes & Variants	91.06	33	antibiotic-resistant rpsL	aminoglycoside antibiotic	Met8779
Salmonella serovars gyrB conferring resistance to fluoroquinolones	3003307	Resistomes & Variants	83.08 - 99.88	2583	fluoroquinolone resistant gyrB	fluoroquinolone antibiotic	Met8779
Haemophilus influenzae PBP3 conferring resistance to beta-lactam antibiotics	3004446	Resistomes & Variants	50.6 - 53.79	4207	Penicillin-binding protein mutations conferring resistance to beta-lactam antibiotics	cephalosporin; cephamycin; penam	Met8779
Klebsiella pneumoniae ramR mutants	3003380	Resistomes & Variants	96.89 - 99.48	525	resistance-nodulation-cell division (RND) antibiotic efflux pump	fluoroquinolone antibiotic; cephalosporin; glycylcycline; penam; tetracycline antibiotic; rifamycin antibiotic; phenicol antibiotic; disinfecting agents and antiseptics	Met8779
Planobispora rosea EF-Tu mutants conferring resistance to inhibitor GE2270A	3003361	Resistomes & Variants	99.75	20	elfamycin resistant EF-Tu	elfamycin antibiotic	Met8779
Mycobacterium tuberculosis rpoB mutants conferring resistance to rifampicin	3003283	Resistomes & Variants	98.55	18	rifamycin-resistant beta-subunit of RNA polymerase (rpoB)	rifamycin antibiotic	Met8779
Mycobacterium tuberculosis ethA with mutation conferring resistance to ethionamide	3003458	Resistomes & Variants	85.48	15	ethionamide resistant ethA	thioamide antibiotic	Met8779
Pseudomonas mutant PhoQ conferring resistance to colistin	3003896	Resistomes & Variants	99.78	47	ATP-binding cassette (ABC) antibiotic efflux pump; pmr phosphoethanolamine transferase; transmembrane protein conferring colistin resistance	macrolide antibiotic; peptide antibiotic	Met8779
basR	3003582	Resistomes & Variants	99.53	45	pmr phosphoethanolamine transferase	peptide antibiotic	Met8779
rpsJ	3003930	Resistomes & Variants	99.03	170	tetracycline-resistant ribosomal protection protein	tetracycline antibiotic	Met8779
Staphylococcus aureus murA with mutation conferring resistance to fosfomycin	3003776	Resistomes & Variants	99.52	148	antibiotic-resistant murA transferase	phosphonic acid antibiotic	Met8779
Staphylococcus aureus fusA with mutation conferring resistance to fusidic acid	3003735	Resistomes & Variants	99.86	110	antibiotic resistant fusA	fusidane antibiotic	Met8779
tetR	3003479	Resistomes & Variants	100	28	major facilitator superfamily (MFS) antibiotic efflux pump	tetracycline antibiotic	Met8779
Escherichia coli soxR with mutation conferring antibiotic resistance	3003381	Resistomes & Variants	96.05 - 100.0	245	ATP-binding cassette (ABC) antibiotic efflux pump; major facilitator superfamily (MFS) antibiotic efflux pump; resistance-nodulation-cell division (RND) antibiotic efflux pump	fluoroquinolone antibiotic; cephalosporin; glycylcycline; penam; tetracycline antibiotic; rifamycin antibiotic; phenicol antibiotic; disinfecting agents and antiseptics	Met8779
Escherichia coli acrR with mutation conferring multidrug antibiotic resistance	3003807	Resistomes & Variants	90.45 - 100.0	209	resistance-nodulation-cell division (RND) antibiotic efflux pump	fluoroquinolone antibiotic; cephalosporin; glycylcycline; penam; tetracycline antibiotic; rifamycin antibiotic; phenicol antibiotic; disinfecting agents and antiseptics	Met8779
baeR	3000828	Resistomes & Variants	92.05 - 99.58	694	resistance-nodulation-cell division (RND) antibiotic efflux pump	aminoglycoside antibiotic; aminocoumarin antibiotic	Met8779
Escherichia coli soxS with mutation conferring antibiotic resistance	3003511	Resistomes & Variants	89.72 - 100.0	319	ATP-binding cassette (ABC) antibiotic efflux pump; major facilitator superfamily (MFS) antibiotic efflux pump; resistance-nodulation-cell division (RND) antibiotic efflux pump; General Bacterial Porin with reduced permeability to beta-lactams	fluoroquinolone antibiotic; monobactam; carbapenem; cephalosporin; glycylcycline; cephamycin; penam; tetracycline antibiotic; rifamycin antibiotic; phenicol antibiotic; penem; disinfecting agents and antiseptics	Met8779
Escherichia coli marR mutant conferring antibiotic resistance	3003378	Resistomes & Variants	82.64 - 99.31	264	resistance-nodulation-cell division (RND) antibiotic efflux pump	fluoroquinolone antibiotic; cephalosporin; glycylcycline; penam; tetracycline antibiotic; rifamycin antibiotic; phenicol antibiotic; disinfecting agents and antiseptics	Met8779
Type A NfxB	3004059	Resistomes & Variants	98.93 - 100.0	327	resistance-nodulation-cell division (RND) antibiotic efflux pump	macrolide antibiotic; fluoroquinolone antibiotic; cephalosporin; penam; tetracycline antibiotic; aminocoumarin antibiotic; diaminopyrimidine antibiotic; phenicol antibiotic	Met8779
nalC	3000818	Resistomes & Variants	98.56 - 99.53	30	resistance-nodulation-cell division (RND) antibiotic efflux pump	macrolide antibiotic; fluoroquinolone antibiotic; monobactam; carbapenem; cephalosporin; cephamycin; penam; tetracycline antibiotic; peptide antibiotic; aminocoumarin antibiotic; diaminopyrimidine antibiotic; sulfonamide antibiotic; phenicol antibiotic; penem	Met8779
nalD	3000819	Resistomes & Variants	99.53 - 100.0	66	resistance-nodulation-cell division (RND) antibiotic efflux pump	macrolide antibiotic; fluoroquinolone antibiotic; monobactam; carbapenem; cephalosporin; cephamycin; penam; tetracycline antibiotic; peptide antibiotic; aminocoumarin antibiotic; diaminopyrimidine antibiotic; sulfonamide antibiotic; phenicol antibiotic; penem	Met8779
mexR	3000506	Resistomes & Variants	96.6 - 100.0	28	resistance-nodulation-cell division (RND) antibiotic efflux pump	macrolide antibiotic; fluoroquinolone antibiotic; monobactam; carbapenem; cephalosporin; cephamycin; penam; tetracycline antibiotic; peptide antibiotic; aminocoumarin antibiotic; diaminopyrimidine antibiotic; sulfonamide antibiotic; phenicol antibiotic; penem	Met8779
APH(3')-Ia	3002641	CARD; Resistomes & Variants	97.05 - 100.0	258	APH(3')	aminoglycoside antibiotic	Met8745
dfrG	3002868	CARD	100	62	trimethoprim resistant dihydrofolate reductase dfr	diaminopyrimidine antibiotic	Met8745
vgaA	3002829	CARD	100	25	vga-type ABC-F protein	lincosamide antibiotic; streptogramin antibiotic; streptogramin A antibiotic; pleuromutilin antibiotic	Met8745
cmx	3002703	CARD	100	188	major facilitator superfamily (MFS) antibiotic efflux pump	phenicol antibiotic	Met8745
dfrA5	3002861	CARD	100	16	trimethoprim resistant dihydrofolate reductase dfr	diaminopyrimidine antibiotic	Met8745
ErmY	3002825	CARD	100	124	Erm 23S ribosomal RNA methyltransferase	macrolide antibiotic; lincosamide antibiotic; streptogramin antibiotic	Met8745
tlrC	3002827	CARD	100	195	Miscellaneous ABC-F subfamily ATP-binding cassette ribosomal protection proteins	macrolide antibiotic; lincosamide antibiotic	Met8745
Staphylococcus aureus rpoC conferring resistance to daptomycin	3003291	CARD	100	392	daptomycin-resistant beta prime subunit of RNA polymerase (rpoC)	peptide antibiotic	Met8745
Mycobacterium tuberculosis rpsL mutations conferring resistance to Streptomycin	3003395	CARD; Resistomes & Variants	80.49 - 100.0	2100	antibiotic-resistant rpsL	aminoglycoside antibiotic	Met8745
Escherichia coli 16S rRNA mutation conferring resistance to edeine	3003223	CARD	100	1098	16s rRNA with mutation conferring resistance to peptide antibiotics	peptide antibiotic	Met8745
Mycobacterium tuberculosis 16S rRNA mutation conferring resistance to amikacin	3003481	CARD; Resistomes & Variants	99.87 - 100.0	14727	16s rRNA with mutation conferring resistance to aminoglycoside antibiotics	aminoglycoside antibiotic	Met8745
Neisseria gonorrhoeae 16S rRNA mutation conferring resistance to spectinomycin	3003495	CARD	100	1287	16s rRNA with mutation conferring resistance to aminoglycoside antibiotics	aminoglycoside antibiotic	Met8745
Clostridioides difficile EF-Tu mutants conferring resistance to elfamycin	3003357	CARD	100	159	elfamycin resistant EF-Tu	elfamycin antibiotic	Met8745
Pasteurella multocida 16S rRNA mutation conferring resistance to spectinomycin	3003493	CARD; Resistomes & Variants	99.68 - 100.0	124	16s rRNA with mutation conferring resistance to aminoglycoside antibiotics	aminoglycoside antibiotic	Met8745
Salmonella enterica 16S rRNA (rrsD) mutation conferring resistance to spectinomycin	3003512	CARD	100	121	16s rRNA with mutation conferring resistance to aminoglycoside antibiotics	aminoglycoside antibiotic	Met8745
Neisseria meningitidis 16S rRNA mutation conferring resistance to spectinomycin	3003497	CARD	100	133	16s rRNA with mutation conferring resistance to aminoglycoside antibiotics	aminoglycoside antibiotic	Met8745
Chlamydophila psittaci 16S rRNA mutation conferring resistance to spectinomycin	3003485	CARD	100	442	16s rRNA with mutation conferring resistance to aminoglycoside antibiotics	aminoglycoside antibiotic	Met8745
Borreliella burgdorferi 16S rRNA mutation conferring resistance to gentamicin	3003504	CARD	100	446	16s rRNA with mutation conferring resistance to aminoglycoside antibiotics	aminoglycoside antibiotic	Met8745
Mycobacteroides abscessus 16S rRNA mutation conferring resistance to gentamicin	3003240	CARD	100	3269	16s rRNA with mutation conferring resistance to aminoglycoside antibiotics	aminoglycoside antibiotic	Met8745
Escherichia coli 16S rRNA (rrsC) mutation conferring resistance to kasugamicin	3003333	CARD; Resistomes & Variants	98.7 - 100.0	34	16s rRNA with mutation conferring resistance to aminoglycoside antibiotics	aminoglycoside antibiotic	Met8745
Mycolicibacterium smegmatis 16S rRNA (rrsB) mutation conferring resistance to streptomycin	3003541	CARD	100	2899	16s rRNA with mutation conferring resistance to aminoglycoside antibiotics	aminoglycoside antibiotic	Met8745
Planobispora rosea EF-Tu mutants conferring resistance to inhibitor GE2270A	3003361	CARD; Resistomes & Variants	99.75 - 100.0	526	elfamycin resistant EF-Tu	elfamycin antibiotic	Met8745
Escherichia coli murA with mutation conferring resistance to fosfomycin	3003775	CARD	100	78	antibiotic-resistant murA transferase	phosphonic acid antibiotic	Met8745
Streptomyces cinnamoneus EF-Tu mutants conferring resistance to elfamycin	3003359	CARD	100	900	elfamycin resistant EF-Tu	elfamycin antibiotic	Met8745
Corynebacterium striatum tetA	3004639	CARD; Resistomes & Variants	94.54 - 100.0	423	major facilitator superfamily (MFS) antibiotic efflux pump	penam; tetracycline antibiotic	Met8745
Helicobacter pylori 16S rRNA mutation conferring resistance to tetracycline	3003510	CARD	100	642	16S rRNA with mutation conferring resistance to tetracycline derivatives	tetracycline antibiotic	Met8745
Mycobacteroides chelonae 23S rRNA with mutation conferring resistance to clarithromycin	3004165	CARD	100	405	23S rRNA with mutation conferring resistance to macrolide antibiotics	macrolide antibiotic	Met8745
Clostridioides difficile rpoC with mutation conferring resistance to vancomycin	3004681	CARD	100	122	vancomycin-resistant beta prime subunit of RNA polymerase (rpoC)	glycopeptide antibiotic	Met8745
Staphylococcus aureus 23S rRNA with mutation conferring resistance to linezolid	3004058	CARD; Resistomes & Variants	97.91 - 100.0	5671	23S rRNA with mutation conferring resistance to linezolid antibiotics	macrolide antibiotic; lincosamide antibiotic; streptogramin antibiotic; oxazolidinone antibiotic; glycopeptide antibiotic; phenicol antibiotic; pleuromutilin antibiotic	Met8745
Enterococcus faecium EF-Tu mutants conferring resistance to GE2270A	3003438	CARD	100	223	elfamycin resistant EF-Tu	elfamycin antibiotic	Met8745
Mycobacterium leprae rpoB mutations conferring resistance to rifampicin	3003284	CARD	100	196	rifamycin-resistant beta-subunit of RNA polymerase (rpoB)	rifamycin antibiotic	Met8745
porin OmpC	3004114	CARD	100	10	General Bacterial Porin with reduced permeability to beta-lactams	monobactam; carbapenem; cephalosporin; cephamycin; penam; penem	Met8745
Escherichia coli LamB	3004126	CARD	100	14	Sugar Porin (SP)	fluoroquinolone antibiotic; tetracycline antibiotic	Met8745
Brachyspira hyodysenteriae 23S rRNA with mutation conferring resistance to tylosin	3004133	CARD	100	44	23S rRNA with mutation conferring resistance to macrolide antibiotics	macrolide antibiotic	Met8745
Moraxella catarrhalis 23S rRNA with mutation conferring resistance to macrolide antibiotics	3004138	CARD	100	533	23S rRNA with mutation conferring resistance to macrolide antibiotics	macrolide antibiotic	Met8745
Escherichia coli 23S rRNA with mutation conferring resistance to clindamycin	3004149	CARD; Resistomes & Variants	99.07 - 100.0	47	23S rRNA with mutation conferring resistance to lincosamide antibiotics	lincosamide antibiotic	Met8745
Propionibacteria 23S rRNA with mutation conferring resistance to macrolide antibiotics	3004161	CARD; Resistomes & Variants	98.6 - 100.0	2423	23S rRNA with mutation conferring resistance to macrolide antibiotics	macrolide antibiotic	Met8745
Mycobacterium tuberculosis thyA with mutation conferring resistance to para-aminosalicylic acid	3004153	CARD; Resistomes & Variants	99.24 - 100.0	226	aminosalicylate resistant thymidylate synthase	salicylic acid antibiotic	Met8745
Mycolicibacterium smegmatis 23S rRNA with mutation conferring resistance to clarithromycin	3004169	CARD	100	17775	23S rRNA with mutation conferring resistance to macrolide antibiotics	macrolide antibiotic	Met8745
Mycobacterium intracellulare 23S rRNA with mutation conferring resistance to clarithromycin	3004166	CARD; Resistomes & Variants	99.87 - 100.0	1604	23S rRNA with mutation conferring resistance to macrolide antibiotics	macrolide antibiotic	Met8745
Mycobacterium kansasii 23S rRNA with mutation conferring resistance to clarithromycin	3004168	CARD	100	3254	23S rRNA with mutation conferring resistance to macrolide antibiotics	macrolide antibiotic	Met8745
Chlamydomonas reinhardtii 23S rRNA with mutation conferring resistance to erythromycin	3004132	CARD	100	125	23S rRNA with mutation conferring resistance to macrolide antibiotics	macrolide antibiotic	Met8745
Mycobacteroides abscessus 23S rRNA with mutation conferring resistance to clarithromycin	3004163	CARD	100	6359	23S rRNA with mutation conferring resistance to macrolide antibiotics	macrolide antibiotic	Met8745
Streptococcus pneumoniae 23S rRNA with mutation conferring resistance to macrolide antibiotics	3004170	CARD	100	1209	23S rRNA with mutation conferring resistance to macrolide antibiotics	macrolide antibiotic	Met8745
Mycoplasma hominis 23S rRNA with mutation conferring resistance to macrolide antibiotics	3004176	CARD	100	207	23S rRNA with mutation conferring resistance to macrolide antibiotics	macrolide antibiotic	Met8745
Escherichia coli PtsI with mutation conferring resistance to fosfomycin	3003899	CARD	100	29	antibiotic-resistant ptsI phosphotransferase	phosphonic acid antibiotic	Met8745
Campylobacter jejuni 23S rRNA with mutation conferring resistance to erythromycin	3004546	CARD; Resistomes & Variants	98.59 - 100.0	478	23S rRNA with mutation conferring resistance to macrolide antibiotics	macrolide antibiotic	Met8745
mlaF	3005041	CARD	100	16	ATP-binding cassette (ABC) antibiotic efflux pump	oxazolidinone antibiotic; glycopeptide antibiotic	Met8745
Thermus thermophilus 23s rRNA conferring resistance to pleuromutilin antibiotics	3005083	CARD	100	515	23S rRNA with mutation conferring resistance to pleuromutilin antibiotics	pleuromutilin antibiotic	Met8745
Mycoplasmopsis fermentans 23S rRNA with mutation conferring resistance to macrolide antibiotics	3004177	CARD	100	486	23S rRNA with mutation conferring resistance to macrolide antibiotics	macrolide antibiotic	Met8745
Pseudomonas aeruginosa gyrA and parC conferring resistance to fluoroquinolones	3003702	CARD	100	12	fluoroquinolone resistant parC	fluoroquinolone antibiotic	Met8745
Staphylococcus aureus fusE with mutation conferring resistance to fusidic acid	3003737	CARD	100	47	antibiotic resistant fusE	fusidane antibiotic	Met8745
Chlamydomonas reinhardtii 16S rRNA (rrnS) mutation conferring resistance to streptomycin	3003978	CARD	100	282	16s rRNA with mutation conferring resistance to aminoglycoside antibiotics	aminoglycoside antibiotic	Met8745
Mycobacterium tuberculosis rpsA mutations conferring resistance to pyrazinamide	3004721	CARD	100	1650	pyrazinamide resistant rpsA	pyrazine antibiotic	Met8745
Mycolicibacterium smegmatis ndh with mutation conferring resistance to isoniazid	3003778	CARD	100	169	antibiotic resistant ndh	isoniazid-like antibiotic	Met8745
Streptomyces ambofaciens 23S rRNA with mutation conferring resistance to macrolide antibiotics	3004171	CARD	100	9498	23S rRNA with mutation conferring resistance to macrolide antibiotics	macrolide antibiotic	Met8745
Bacillus subtilis rpoB mutants conferring resistance to rifampin	3007073	CARD; Resistomes & Variants	98.24 - 100.0	255	rifamycin-resistant beta-subunit of RNA polymerase (rpoB)	rifamycin antibiotic	Met8745
Mycobacterium avium gyrA with mutation conferring resistance to Fluoroquinolone	3007473	CARD; Resistomes & Variants	70.21 - 100.0	6582	fluoroquinolone resistant gyrA	fluoroquinolone antibiotic	Met8745
Pseudomonas aeruginosa ampR with mutation conferring resistance to aztreonam	3007491	CARD	100	44	PDC beta-lactamase; ampC-type beta-lactamase	monobactam; carbapenem; cephalosporin; penam	Met8745
Treponema pallidum 23S rRNA with mutation conferring resistance to erythromycin	3007759	CARD	100	277	23S rRNA with mutation conferring resistance to macrolide antibiotics	macrolide antibiotic	Met8745
Chlamydia trachomatis 23S rRNA with mutation conferring resistance to macrolide antibiotics	3004174	Resistomes & Variants	98.27 - 99.32	354	23S rRNA with mutation conferring resistance to macrolide antibiotics	macrolide antibiotic	Met8745
Cutibacterium acnes 16S rRNA mutation conferring resistance to tetracycline	3003499	Resistomes & Variants	99.87	1908	16S rRNA with mutation conferring resistance to tetracycline derivatives	tetracycline antibiotic	Met8745
Mycoplasma pneumoniae 23S rRNA mutation conferring resistance to erythromycin	3004179	Resistomes & Variants	99.62	281	23S rRNA with mutation conferring resistance to macrolide antibiotics	macrolide antibiotic	Met8745
Mycobacterium avium 23S rRNA with mutation conferring resistance to clarithromycin	3004164	Resistomes & Variants	99.78 - 99.9	931	23S rRNA with mutation conferring resistance to macrolide antibiotics	macrolide antibiotic	Met8745
Escherichia coli 23S rRNA with mutation conferring resistance to erythromycin and telithromycin	3004131	Resistomes & Variants	97.9 - 99.38	205	23S rRNA with mutation conferring resistance to macrolide antibiotics	macrolide antibiotic	Met8745
Escherichia coli 23S rRNA with mutation conferring resistance to oxazolidinone antibiotics	3004173	Resistomes & Variants	98.9 - 99.59	637	23S rRNA with mutation conferring resistance to oxazolidinone antibiotics	oxazolidinone antibiotic	Met8745
Neisseria gonorrhoeae 23S rRNA with mutation conferring resistance to azithromycin	3004836	Resistomes & Variants	99.59	122	23S rRNA with mutation conferring resistance to macrolide antibiotics	macrolide antibiotic	Met8745
Mycobacterium tuberculosis 16S rRNA mutation conferring resistance to kanamycin	3003436	Resistomes & Variants	98.96	432	16s rRNA with mutation conferring resistance to aminoglycoside antibiotics	aminoglycoside antibiotic	Met8745
Clostridioides difficile 23S rRNA with mutation conferring resistance to erythromycin and clindamycin	3004654	Resistomes & Variants	98.93	1005	23S rRNA with mutation conferring resistance to macrolide antibiotics	macrolide antibiotic; lincosamide antibiotic	Met8745
tet(Q)	3000191	Resistomes & Variants	90.48 - 99.7	311	tetracycline-resistant ribosomal protection protein	tetracycline antibiotic	Met8745
SAT-4	3002897	Resistomes & Variants	97.81 - 99.44	51	streptothricin acetyltransferase (SAT)	nucleoside antibiotic	Met8745
vanT gene in vanG cluster	3002972	Resistomes & Variants	30.71 - 35.85	88	glycopeptide resistance gene cluster; vanT	glycopeptide antibiotic	Met8745
vanW gene in vanI cluster	3003724	Resistomes & Variants	26.11 - 36.43	3976	vanW; glycopeptide resistance gene cluster	glycopeptide antibiotic	Met8745
ErmX	3000596	Resistomes & Variants	83.1 - 90.49	3198	Erm 23S ribosomal RNA methyltransferase	macrolide antibiotic; lincosamide antibiotic; streptogramin antibiotic; streptogramin A antibiotic; streptogramin B antibiotic	Met8745
tet(W)	3000194	Resistomes & Variants	95.85 - 97.92	3007	tetracycline-resistant ribosomal protection protein	tetracycline antibiotic	Met8745
Bifidobacterium bifidum ileS conferring resistance to mupirocin	3003730	Resistomes & Variants	99.46 - 99.82	786	antibiotic-resistant isoleucyl-tRNA synthetase (ileS)	mupirocin-like antibiotic	Met8745
vanG	3002909	Resistomes & Variants	36.84 - 39.09	50	glycopeptide resistance gene cluster; Van ligase	glycopeptide antibiotic	Met8745
Klebsiella pneumoniae KpnF	3004583	Resistomes & Variants	69.81 - 88.07	18	small multidrug resistance (SMR) antibiotic efflux pump	macrolide antibiotic; aminoglycoside antibiotic; cephalosporin; tetracycline antibiotic; peptide antibiotic; rifamycin antibiotic; disinfecting agents and antiseptics	Met8745
ErmF	3000498	Resistomes & Variants	98.5 - 99.62	63	Erm 23S ribosomal RNA methyltransferase	macrolide antibiotic; lincosamide antibiotic; streptogramin antibiotic; streptogramin A antibiotic; streptogramin B antibiotic	Met8745
tet(33)	3000478	Resistomes & Variants	99.51	550	major facilitator superfamily (MFS) antibiotic efflux pump	tetracycline antibiotic	Met8745
tet(M)	3000186	Resistomes & Variants	95.62 - 100.0	106	tetracycline-resistant ribosomal protection protein	tetracycline antibiotic	Met8745
23S rRNA (adenine(2058)-N(6))-methyltransferase Erm(A)	3005099	Resistomes & Variants	97.1 - 99.59	294	Erm 23S ribosomal RNA methyltransferase	macrolide antibiotic; lincosamide antibiotic; streptogramin antibiotic	Met8745
CRP	3000518	Resistomes & Variants	97.62 - 99.52	29	resistance-nodulation-cell division (RND) antibiotic efflux pump	macrolide antibiotic; fluoroquinolone antibiotic; penam	Met8745
gadW	3003838	Resistomes & Variants	97.11 - 100.0	15	resistance-nodulation-cell division (RND) antibiotic efflux pump	macrolide antibiotic; fluoroquinolone antibiotic; penam	Met8745
qacJ	3007014	Resistomes & Variants	34.95 - 76.0	162	small multidrug resistance (SMR) antibiotic efflux pump	disinfecting agents and antiseptics	Met8745
cpxA	3000830	Resistomes & Variants	96.94 - 100.0	82	resistance-nodulation-cell division (RND) antibiotic efflux pump	aminoglycoside antibiotic; aminocoumarin antibiotic	Met8745
Escherichia coli emrE	3004039	Resistomes & Variants	97.27 - 99.09	30	small multidrug resistance (SMR) antibiotic efflux pump	macrolide antibiotic	Met8745
bacA	3002986	Resistomes & Variants	96.7 - 99.63	10	undecaprenyl pyrophosphate related proteins	peptide antibiotic	Met8745
kdpE	3003841	Resistomes & Variants	95.0 - 99.54	40	kdpDE	aminoglycoside antibiotic	Met8745
TEM-206	3001383	Resistomes & Variants	100	549	TEM beta-lactamase	monobactam; cephalosporin; penam; penem	Met8745
AAC(3)-IVa	3002539	Resistomes & Variants	100	89	AAC(3)	aminoglycoside antibiotic	Met8745
APH(6)-Id	3002660	Resistomes & Variants	94.53 - 99.64	78	APH(6)	aminoglycoside antibiotic	Met8745
acrD	3000491	Resistomes & Variants	99.81	44	resistance-nodulation-cell division (RND) antibiotic efflux pump	aminoglycoside antibiotic	Met8745
PmrF	3003578	Resistomes & Variants	97.47 - 99.35	14	pmr phosphoethanolamine transferase	peptide antibiotic	Met8745
ugd	3003577	Resistomes & Variants	98.2 - 99.23	14	pmr phosphoethanolamine transferase	peptide antibiotic	Met8745
APH(3'')-Ib	3002639	Resistomes & Variants	95.65 - 99.63	159	APH(3'')	aminoglycoside antibiotic	Met8745
rsmA	3005069	Resistomes & Variants	83.61 - 98.36	17	resistance-nodulation-cell division (RND) antibiotic efflux pump	fluoroquinolone antibiotic; diaminopyrimidine antibiotic; phenicol antibiotic	Met8745
gadX	3000508	Resistomes & Variants	92.34 - 99.15	20	resistance-nodulation-cell division (RND) antibiotic efflux pump	macrolide antibiotic; fluoroquinolone antibiotic; penam	Met8745
AAC(3)-IIc	3002535	Resistomes & Variants	83.47 - 95.89	29	AAC(3)	aminoglycoside antibiotic	Met8745
aadA5	3002605	Resistomes & Variants	100	1739	ANT(3'')	aminoglycoside antibiotic	Met8745
dfrA17	3002860	Resistomes & Variants	99.36	29	trimethoprim resistant dihydrofolate reductase dfr	diaminopyrimidine antibiotic	Met8745
AAC(6')-Ib10	3002581	Resistomes & Variants	89.2 - 100.0	14	AAC(6')	aminoglycoside antibiotic	Met8745
dfrA14	3002859	Resistomes & Variants	97.33 - 99.36	598	trimethoprim resistant dihydrofolate reductase dfr	diaminopyrimidine antibiotic	Met8745
APH(3')-IIIa	3002647	Resistomes & Variants	98.86	13	APH(3')	aminoglycoside antibiotic	Met8745
macB	3000535	Resistomes & Variants	100	154	ATP-binding cassette (ABC) antibiotic efflux pump	macrolide antibiotic	Met8745
sdrM	3007013	Resistomes & Variants	62.98 - 67.53	12	major facilitator superfamily (MFS) antibiotic efflux pump	fluoroquinolone antibiotic; disinfecting agents and antiseptics	Met8745
msrA	3000251	Resistomes & Variants	98.16 - 99.59	108	msr-type ABC-F protein	macrolide antibiotic; streptogramin antibiotic; streptogramin B antibiotic	Met8745
FosI	3007370	Resistomes & Variants	43.93	83	fosfomycin thiol transferase	phosphonic acid antibiotic	Met8745
RbpA	3000245	Resistomes & Variants	89.19 - 91.89	194	RbpA bacterial RNA polymerase-binding protein	rifamycin antibiotic	Met8745
sepA	3007012	Resistomes & Variants	68.18 - 69.03	19	small multidrug resistance (SMR) antibiotic efflux pump	disinfecting agents and antiseptics	Met8745
rpoB2	3000501	Resistomes & Variants	96.74 - 99.91	523	rifamycin-resistant beta-subunit of RNA polymerase (rpoB)	rifamycin antibiotic	Met8745
mdeA	3007011	Resistomes & Variants	39.68 - 39.95	42	major facilitator superfamily (MFS) antibiotic efflux pump	fluoroquinolone antibiotic; aminoglycoside antibiotic; penam; tetracycline antibiotic; disinfecting agents and antiseptics	Met8745
tet(O/W/32/O)	3007122	Resistomes & Variants	98.59	12	tetracycline-resistant ribosomal protection protein	tetracycline antibiotic	Met8745
vanW gene in vanG cluster	3002965	Resistomes & Variants	28.25 - 31.58	33	vanW; glycopeptide resistance gene cluster	glycopeptide antibiotic	Met8745
vanH gene in vanB cluster	3002943	Resistomes & Variants	41.99	19	vanH; glycopeptide resistance gene cluster	glycopeptide antibiotic	Met8745
AAC(3)-IIb	3002534	Resistomes & Variants	74.91	248	AAC(3)	aminoglycoside antibiotic	Met8745
ParS	3005067	Resistomes & Variants	99.3	36	resistance-nodulation-cell division (RND) antibiotic efflux pump; Outer Membrane Porin (Opr)	macrolide antibiotic; fluoroquinolone antibiotic; monobactam; aminoglycoside antibiotic; carbapenem; cephalosporin; cephamycin; penam; tetracycline antibiotic; phenicol antibiotic; penem; disinfecting agents and antiseptics	Met8745
Pseudomonas aeruginosa CpxR	3004054	Resistomes & Variants	98.67 - 99.56	57	resistance-nodulation-cell division (RND) antibiotic efflux pump	macrolide antibiotic; fluoroquinolone antibiotic; monobactam; aminoglycoside antibiotic; carbapenem; cephalosporin; cephamycin; penam; tetracycline antibiotic; peptide antibiotic; aminocoumarin antibiotic; diaminopyrimidine antibiotic; sulfonamide antibiotic; phenicol antibiotic; penem	Met8745
ANT(2'')-Ia	3000230	Resistomes & Variants	97.18	10	ANT(2'')	aminoglycoside antibiotic	Met8745
OpmH	3003682	Resistomes & Variants	95.55 - 99.79	13	resistance-nodulation-cell division (RND) antibiotic efflux pump	disinfecting agents and antiseptics	Met8745
mphC	3000319	Resistomes & Variants	98.33	78	macrolide phosphotransferase (MPH)	macrolide antibiotic	Met8745
ErmC	3000250	Resistomes & Variants	99.18 - 99.59	21	Erm 23S ribosomal RNA methyltransferase	macrolide antibiotic; lincosamide antibiotic; streptogramin antibiotic; streptogramin A antibiotic; streptogramin B antibiotic	Met8745
tet(D)	3000168	Resistomes & Variants	42.52	85	major facilitator superfamily (MFS) antibiotic efflux pump	tetracycline antibiotic	Met8745
Escherichia coli EF-Tu mutants conferring resistance to Pulvomycin	3003369	Resistomes & Variants	87.28 - 100.0	2175	elfamycin resistant EF-Tu	elfamycin antibiotic	Met8745
Campylobacter jejuni gyrA conferring resistance to fluoroquinolones	3003789	Resistomes & Variants	72.72 - 73.18	79	fluoroquinolone resistant gyrA	fluoroquinolone antibiotic	Met8745
Cutibacterium acnes gyrA conferring resistance to fluoroquinolones	3003974	Resistomes & Variants	99.1	184	fluoroquinolone resistant gyrA	fluoroquinolone antibiotic	Met8745
Escherichia coli folP with mutation conferring resistance to sulfonamides	3003386	Resistomes & Variants	92.83 - 99.65	43	sulfonamide resistant dihydropteroate synthase folP	sulfonamide antibiotic	Met8745
Mycobacterium tuberculosis gyrB mutant conferring resistance to fluoroquinolones	3003459	Resistomes & Variants	90.69 - 99.72	1564	fluoroquinolone resistant gyrB	fluoroquinolone antibiotic	Met8745
Mycobacterium tuberculosis folC with mutation conferring resistance to para-aminosalicylic acid	3004157	Resistomes & Variants	66.03 - 84.33	152	aminosalicylate resistant dihydrofolate synthase	salicylic acid antibiotic	Met8745
Mycobacterium tuberculosis gyrA conferring resistance to fluoroquinolones	3003295	Resistomes & Variants	94.12 - 99.4	543	fluoroquinolone resistant gyrA	fluoroquinolone antibiotic	Met8745
Salmonella serovars parE conferring resistance to fluoroquinolones	3003317	Resistomes & Variants	96.51	16	fluoroquinolone resistant parE	fluoroquinolone antibiotic	Met8745
Mycobacterium tuberculosis ndh with mutation conferring resistance to isoniazid	3003461	Resistomes & Variants	99.78	116	antibiotic resistant ndh	isoniazid-like antibiotic	Met8745
Mycobacterium tuberculosis rpoB mutants conferring resistance to rifampicin	3003283	Resistomes & Variants	98.55 - 99.74	2494	rifamycin-resistant beta-subunit of RNA polymerase (rpoB)	rifamycin antibiotic	Met8745
Mycobacterium tuberculosis intrinsic murA conferring resistance to fosfomycin	3003784	Resistomes & Variants	91.48	86	antibiotic-resistant murA transferase	phosphonic acid antibiotic	Met8745
Staphylococcus aureus parE conferring resistance to fluoroquinolones	3003315	Resistomes & Variants	91.42 - 99.4	42	fluoroquinolone resistant parE	fluoroquinolone antibiotic	Met8745
Pseudomonas mutant PhoQ conferring resistance to colistin	3003896	Resistomes & Variants	99.78	39	ATP-binding cassette (ABC) antibiotic efflux pump; pmr phosphoethanolamine transferase; transmembrane protein conferring colistin resistance	macrolide antibiotic; peptide antibiotic	Met8745
Staphylococcus aureus fusA with mutation conferring resistance to fusidic acid	3003735	Resistomes & Variants	99.71 - 99.86	526	antibiotic resistant fusA	fusidane antibiotic	Met8745
Staphylococcus aureus rpoB mutants conferring resistance to rifampicin	3003285	Resistomes & Variants	99.75 - 99.83	343	rifamycin-resistant beta-subunit of RNA polymerase (rpoB)	rifamycin antibiotic	Met8745
Staphylococcus aureus ileS with mutation conferring resistance to mupirocin	3003729	Resistomes & Variants	99.24 - 99.89	57	antibiotic-resistant isoleucyl-tRNA synthetase (ileS)	mupirocin-like antibiotic	Met8745
Escherichia coli soxS with mutation conferring antibiotic resistance	3003511	Resistomes & Variants	95.33 - 100.0	20	ATP-binding cassette (ABC) antibiotic efflux pump; major facilitator superfamily (MFS) antibiotic efflux pump; resistance-nodulation-cell division (RND) antibiotic efflux pump; General Bacterial Porin with reduced permeability to beta-lactams	fluoroquinolone antibiotic; monobactam; carbapenem; cephalosporin; glycylcycline; cephamycin; penam; tetracycline antibiotic; rifamycin antibiotic; phenicol antibiotic; penem; disinfecting agents and antiseptics	Met8745
Escherichia coli acrR with mutation conferring multidrug antibiotic resistance	3003807	Resistomes & Variants	99.03 - 99.53	24	resistance-nodulation-cell division (RND) antibiotic efflux pump	fluoroquinolone antibiotic; cephalosporin; glycylcycline; penam; tetracycline antibiotic; rifamycin antibiotic; phenicol antibiotic; disinfecting agents and antiseptics	Met8745
Type A NfxB	3004059	Resistomes & Variants	100	47	resistance-nodulation-cell division (RND) antibiotic efflux pump	macrolide antibiotic; fluoroquinolone antibiotic; cephalosporin; penam; tetracycline antibiotic; aminocoumarin antibiotic; diaminopyrimidine antibiotic; phenicol antibiotic	Met8745
APH(3')-Ia	3002641	CARD; Resistomes & Variants	97.05 - 100.0	7299	APH(3')	aminoglycoside antibiotic	Met9037
qacA	3003046	CARD; Resistomes & Variants	99.81 - 100.0	92424	major facilitator superfamily (MFS) antibiotic efflux pump	fluoroquinolone antibiotic	Met9037
qacB	3003047	CARD	100	826	major facilitator superfamily (MFS) antibiotic efflux pump	fluoroquinolone antibiotic	Met9037
ErmC	3000250	CARD; Resistomes & Variants	91.39 - 100.0	272305	Erm 23S ribosomal RNA methyltransferase	macrolide antibiotic; lincosamide antibiotic; streptogramin antibiotic; streptogramin A antibiotic; streptogramin B antibiotic	Met9037
tet(C)	3000167	CARD	100	142	major facilitator superfamily (MFS) antibiotic efflux pump	tetracycline antibiotic	Met9037
cmx	3002703	CARD	100	15963	major facilitator superfamily (MFS) antibiotic efflux pump	phenicol antibiotic	Met9037
dfrC	3002865	CARD; Resistomes & Variants	98.14 - 100.0	21950	trimethoprim resistant dihydrofolate reductase dfr	diaminopyrimidine antibiotic	Met9037
norA	3000391	CARD; Resistomes & Variants	98.71 - 100.0	23922	major facilitator superfamily (MFS) antibiotic efflux pump	fluoroquinolone antibiotic; disinfecting agents and antiseptics	Met9037
ANT(4')-Ia	3002623	CARD; Resistomes & Variants	96.44 - 100.0	51432	ANT(4')	aminoglycoside antibiotic	Met9037
Staphylococcus aureus rpoC conferring resistance to daptomycin	3003291	CARD	100	47951	daptomycin-resistant beta prime subunit of RNA polymerase (rpoC)	peptide antibiotic	Met9037
Escherichia coli 16S rRNA mutation conferring resistance to edeine	3003223	CARD	100	65	16s rRNA with mutation conferring resistance to peptide antibiotics	peptide antibiotic	Met9037
Mycobacterium tuberculosis 16S rRNA mutation conferring resistance to amikacin	3003481	CARD	100	36	16s rRNA with mutation conferring resistance to aminoglycoside antibiotics	aminoglycoside antibiotic	Met9037
Neisseria gonorrhoeae 16S rRNA mutation conferring resistance to spectinomycin	3003495	CARD	100	26195	16s rRNA with mutation conferring resistance to aminoglycoside antibiotics	aminoglycoside antibiotic	Met9037
Clostridioides difficile EF-Tu mutants conferring resistance to elfamycin	3003357	CARD	100	48	elfamycin resistant EF-Tu	elfamycin antibiotic	Met9037
Pasteurella multocida 16S rRNA mutation conferring resistance to spectinomycin	3003493	CARD; Resistomes & Variants	99.68 - 100.0	1656	16s rRNA with mutation conferring resistance to aminoglycoside antibiotics	aminoglycoside antibiotic	Met9037
Staphylococcus aureus mprF with mutation conferring resistance to daptomycin	3003319	CARD	100	2308	daptomycin resistant mprF	peptide antibiotic	Met9037
Salmonella enterica 16S rRNA (rrsD) mutation conferring resistance to spectinomycin	3003512	CARD	100	22475	16s rRNA with mutation conferring resistance to aminoglycoside antibiotics	aminoglycoside antibiotic	Met9037
Neisseria meningitidis 16S rRNA mutation conferring resistance to spectinomycin	3003497	CARD	100	95	16s rRNA with mutation conferring resistance to aminoglycoside antibiotics	aminoglycoside antibiotic	Met9037
Chlamydophila psittaci 16S rRNA mutation conferring resistance to spectinomycin	3003485	CARD	100	9938	16s rRNA with mutation conferring resistance to aminoglycoside antibiotics	aminoglycoside antibiotic	Met9037
Borreliella burgdorferi 16S rRNA mutation conferring resistance to gentamicin	3003504	CARD	100	15972	16s rRNA with mutation conferring resistance to aminoglycoside antibiotics	aminoglycoside antibiotic	Met9037
Mycobacteroides abscessus 16S rRNA mutation conferring resistance to gentamicin	3003240	CARD	100	5157	16s rRNA with mutation conferring resistance to aminoglycoside antibiotics	aminoglycoside antibiotic	Met9037
Cutibacterium acnes 16S rRNA mutation conferring resistance to tetracycline	3003499	CARD; Resistomes & Variants	99.87 - 100.0	15159	16S rRNA with mutation conferring resistance to tetracycline derivatives	tetracycline antibiotic	Met9037
Mycolicibacterium smegmatis 16S rRNA (rrsB) mutation conferring resistance to streptomycin	3003541	CARD	100	51003	16s rRNA with mutation conferring resistance to aminoglycoside antibiotics	aminoglycoside antibiotic	Met9037
Planobispora rosea EF-Tu mutants conferring resistance to inhibitor GE2270A	3003361	CARD; Resistomes & Variants	99.75 - 100.0	2537	elfamycin resistant EF-Tu	elfamycin antibiotic	Met9037
Streptomyces cinnamoneus EF-Tu mutants conferring resistance to elfamycin	3003359	CARD	100	889	elfamycin resistant EF-Tu	elfamycin antibiotic	Met9037
Staphylococcus aureus walK with mutation conferring resistance to daptomycin	3003794	CARD; Resistomes & Variants	99.67 - 100.0	8221	daptomycin resistant walK	peptide antibiotic	Met9037
Corynebacterium striatum tetA	3004639	CARD; Resistomes & Variants	96.88 - 100.0	9284	major facilitator superfamily (MFS) antibiotic efflux pump	penam; tetracycline antibiotic	Met9037
Escherichia coli UhpA with mutation conferring resistance to fosfomycin	3003893	CARD	100	11	antibiotic-resistant UhpT	phosphonic acid antibiotic	Met9037
Cutibacterium acnes gyrA conferring resistance to fluoroquinolones	3003974	CARD; Resistomes & Variants	99.21 - 100.0	7121	fluoroquinolone resistant gyrA	fluoroquinolone antibiotic	Met9037
Staphylococcus aureus UhpT with mutation conferring resistance to fosfomycin	3003902	CARD; Resistomes & Variants	99.78 - 100.0	4648	antibiotic-resistant UhpT	phosphonic acid antibiotic	Met9037
Clostridioides difficile 23S rRNA with mutation conferring resistance to erythromycin and clindamycin	3004654	CARD	100	353	23S rRNA with mutation conferring resistance to macrolide antibiotics	macrolide antibiotic; lincosamide antibiotic	Met9037
Helicobacter pylori 16S rRNA mutation conferring resistance to tetracycline	3003510	CARD	100	41007	16S rRNA with mutation conferring resistance to tetracycline derivatives	tetracycline antibiotic	Met9037
Mycobacteroides chelonae 23S rRNA with mutation conferring resistance to clarithromycin	3004165	CARD	100	443	23S rRNA with mutation conferring resistance to macrolide antibiotics	macrolide antibiotic	Met9037
Clostridioides difficile rpoC with mutation conferring resistance to vancomycin	3004681	CARD	100	2440	vancomycin-resistant beta prime subunit of RNA polymerase (rpoC)	glycopeptide antibiotic	Met9037
Staphylococcus aureus 23S rRNA with mutation conferring resistance to linezolid	3004058	CARD; Resistomes & Variants	97.91 - 100.0	385798	23S rRNA with mutation conferring resistance to linezolid antibiotics	macrolide antibiotic; lincosamide antibiotic; streptogramin antibiotic; oxazolidinone antibiotic; glycopeptide antibiotic; phenicol antibiotic; pleuromutilin antibiotic	Met9037
Enterococcus faecium EF-Tu mutants conferring resistance to GE2270A	3003438	CARD	100	8357	elfamycin resistant EF-Tu	elfamycin antibiotic	Met9037
Mycobacterium leprae rpoB mutations conferring resistance to rifampicin	3003284	CARD	100	401	rifamycin-resistant beta-subunit of RNA polymerase (rpoB)	rifamycin antibiotic	Met9037
Moraxella catarrhalis 23S rRNA with mutation conferring resistance to macrolide antibiotics	3004138	CARD	100	205	23S rRNA with mutation conferring resistance to macrolide antibiotics	macrolide antibiotic	Met9037
Escherichia coli 23S rRNA with mutation conferring resistance to clindamycin	3004149	CARD	100	59	23S rRNA with mutation conferring resistance to lincosamide antibiotics	lincosamide antibiotic	Met9037
Propionibacteria 23S rRNA with mutation conferring resistance to macrolide antibiotics	3004161	CARD; Resistomes & Variants	98.63 - 100.0	18954	23S rRNA with mutation conferring resistance to macrolide antibiotics	macrolide antibiotic	Met9037
Mycolicibacterium smegmatis 23S rRNA with mutation conferring resistance to clarithromycin	3004169	CARD	100	9202	23S rRNA with mutation conferring resistance to macrolide antibiotics	macrolide antibiotic	Met9037
Mycobacterium kansasii 23S rRNA with mutation conferring resistance to clarithromycin	3004168	CARD	100	1911	23S rRNA with mutation conferring resistance to macrolide antibiotics	macrolide antibiotic	Met9037
Chlamydomonas reinhardtii 23S rRNA with mutation conferring resistance to erythromycin	3004132	CARD	100	483	23S rRNA with mutation conferring resistance to macrolide antibiotics	macrolide antibiotic	Met9037
Mycobacteroides abscessus 23S rRNA with mutation conferring resistance to clarithromycin	3004163	CARD	100	31113	23S rRNA with mutation conferring resistance to macrolide antibiotics	macrolide antibiotic	Met9037
Streptococcus pneumoniae 23S rRNA with mutation conferring resistance to macrolide antibiotics	3004170	CARD	100	209	23S rRNA with mutation conferring resistance to macrolide antibiotics	macrolide antibiotic	Met9037
Mycoplasma hominis 23S rRNA with mutation conferring resistance to macrolide antibiotics	3004176	CARD	100	109	23S rRNA with mutation conferring resistance to macrolide antibiotics	macrolide antibiotic	Met9037
Escherichia coli PtsI with mutation conferring resistance to fosfomycin	3003899	CARD	100	24	antibiotic-resistant ptsI phosphotransferase	phosphonic acid antibiotic	Met9037
Neisseria gonorrhoeae 23S rRNA with mutation conferring resistance to azithromycin	3004836	CARD; Resistomes & Variants	99.59 - 100.0	278	23S rRNA with mutation conferring resistance to macrolide antibiotics	macrolide antibiotic	Met9037
mlaD	3005042	CARD	100	16	ATP-binding cassette (ABC) antibiotic efflux pump	oxazolidinone antibiotic; glycopeptide antibiotic	Met9037
Thermus thermophilus 23s rRNA conferring resistance to pleuromutilin antibiotics	3005083	CARD	100	1498	23S rRNA with mutation conferring resistance to pleuromutilin antibiotics	pleuromutilin antibiotic	Met9037
Mycoplasmopsis fermentans 23S rRNA with mutation conferring resistance to macrolide antibiotics	3004177	CARD	100	106	23S rRNA with mutation conferring resistance to macrolide antibiotics	macrolide antibiotic	Met9037
Staphylococcus aureus fusA with mutation conferring resistance to fusidic acid	3003735	CARD; Resistomes & Variants	99.86 - 100.0	45303	antibiotic resistant fusA	fusidane antibiotic	Met9037
Staphylococcus aureus fusE with mutation conferring resistance to fusidic acid	3003737	CARD	100	9104	antibiotic resistant fusE	fusidane antibiotic	Met9037
Chlamydomonas reinhardtii 16S rRNA (rrnS) mutation conferring resistance to streptomycin	3003978	CARD	100	2050	16s rRNA with mutation conferring resistance to aminoglycoside antibiotics	aminoglycoside antibiotic	Met9037
Mycobacterium tuberculosis rpsA mutations conferring resistance to pyrazinamide	3004721	CARD	100	3130	pyrazinamide resistant rpsA	pyrazine antibiotic	Met9037
Mycolicibacterium smegmatis ndh with mutation conferring resistance to isoniazid	3003778	CARD	100	619	antibiotic resistant ndh	isoniazid-like antibiotic	Met9037
Streptomyces ambofaciens 23S rRNA with mutation conferring resistance to macrolide antibiotics	3004171	CARD	100	19020	23S rRNA with mutation conferring resistance to macrolide antibiotics	macrolide antibiotic	Met9037
Mycobacterium avium gyrA with mutation conferring resistance to Fluoroquinolone	3007473	CARD; Resistomes & Variants	70.21 - 100.0	9142	fluoroquinolone resistant gyrA	fluoroquinolone antibiotic	Met9037
Bacillus subtilis rpsE mutations conferring resistance to spectinomycin	3007527	CARD	100	861	spectinomycin resistant rpsE	aminoglycoside antibiotic	Met9037
Treponema pallidum 23S rRNA with mutation conferring resistance to erythromycin	3007759	CARD	100	339	23S rRNA with mutation conferring resistance to macrolide antibiotics	macrolide antibiotic	Met9037
Mycobacterium avium 23S rRNA with mutation conferring resistance to clarithromycin	3004164	Resistomes & Variants	99.97	1961	23S rRNA with mutation conferring resistance to macrolide antibiotics	macrolide antibiotic	Met9037
Escherichia coli 23S rRNA with mutation conferring resistance to erythromycin and telithromycin	3004131	Resistomes & Variants	97.9 - 99.07	211	23S rRNA with mutation conferring resistance to macrolide antibiotics	macrolide antibiotic	Met9037
Mycobacterium tuberculosis 16S rRNA mutation conferring resistance to viomycin	3003437	Resistomes & Variants	99.87 - 99.93	7598	16s rRNA with mutation conferring resistance to peptide antibiotics	peptide antibiotic	Met9037
Mycobacterium tuberculosis 16S rRNA mutation conferring resistance to streptomycin	3003480	Resistomes & Variants	99.87	98	16s rRNA with mutation conferring resistance to aminoglycoside antibiotics	aminoglycoside antibiotic	Met9037
Helicobacter pylori 23S rRNA with mutation conferring resistance to clarithromycin	3004134	Resistomes & Variants	99.23	761	23S rRNA with mutation conferring resistance to macrolide antibiotics	macrolide antibiotic	Met9037
APH(6)-Id	3002660	Resistomes & Variants	97.12 - 99.64	12994	APH(6)	aminoglycoside antibiotic	Met9037
vanT gene in vanG cluster	3002972	Resistomes & Variants	31.25 - 38.75	25208	glycopeptide resistance gene cluster; vanT	glycopeptide antibiotic	Met9037
APH(3'')-Ib	3002639	Resistomes & Variants	98.5 - 99.63	6261	APH(3'')	aminoglycoside antibiotic	Met9037
mphE	3003741	Resistomes & Variants	96.38	390	macrolide phosphotransferase (MPH)	macrolide antibiotic	Met9037
qacJ	3007014	Resistomes & Variants	37.86 - 72.58	38400	small multidrug resistance (SMR) antibiotic efflux pump	disinfecting agents and antiseptics	Met9037
ErmX	3000596	Resistomes & Variants	82.75 - 90.49	11664	Erm 23S ribosomal RNA methyltransferase	macrolide antibiotic; lincosamide antibiotic; streptogramin antibiotic; streptogramin A antibiotic; streptogramin B antibiotic	Met9037
Bifidobacterium bifidum ileS conferring resistance to mupirocin	3003730	Resistomes & Variants	99.28	802	antibiotic-resistant isoleucyl-tRNA synthetase (ileS)	mupirocin-like antibiotic	Met9037
vanY gene in vanA cluster	3002955	Resistomes & Variants	42.39	273	vanY; glycopeptide resistance gene cluster	glycopeptide antibiotic	Met9037
Staphylococcus intermedius chloramphenicol acetyltransferase	3004457	Resistomes & Variants	97.21 - 98.14	21	chloramphenicol acetyltransferase (CAT)	phenicol antibiotic	Met9037
qacG	3007015	Resistomes & Variants	38.89 - 58.49	7011	small multidrug resistance (SMR) antibiotic efflux pump	disinfecting agents and antiseptics	Met9037
tet(W)	3000194	Resistomes & Variants	96.24 - 97.92	3778	tetracycline-resistant ribosomal protection protein	tetracycline antibiotic	Met9037
catA1	3002683	Resistomes & Variants	100	46	chloramphenicol acetyltransferase (CAT)	phenicol antibiotic	Met9037
vanY gene in vanB cluster	3002956	Resistomes & Variants	32.44 - 38.98	5343	vanY; glycopeptide resistance gene cluster	glycopeptide antibiotic	Met9037
23S rRNA (adenine(2058)-N(6))-methyltransferase Erm(A)	3005099	Resistomes & Variants	97.1 - 99.59	10	Erm 23S ribosomal RNA methyltransferase	macrolide antibiotic; lincosamide antibiotic; streptogramin antibiotic	Met9037
tet(M)	3000186	Resistomes & Variants	95.02 - 99.06	1338	tetracycline-resistant ribosomal protection protein	tetracycline antibiotic	Met9037
kdpE	3003841	Resistomes & Variants	91.74 - 99.55	1425	kdpDE	aminoglycoside antibiotic	Met9037
gadW	3003838	Resistomes & Variants	97.11	12	resistance-nodulation-cell division (RND) antibiotic efflux pump	macrolide antibiotic; fluoroquinolone antibiotic; penam	Met9037
AAC(3)-IVa	3002539	Resistomes & Variants	100	5113	AAC(3)	aminoglycoside antibiotic	Met9037
emrY	3000254	Resistomes & Variants	99.4 - 99.8	32	major facilitator superfamily (MFS) antibiotic efflux pump	tetracycline antibiotic	Met9037
evgS	3000833	Resistomes & Variants	99.66	88	major facilitator superfamily (MFS) antibiotic efflux pump; resistance-nodulation-cell division (RND) antibiotic efflux pump	macrolide antibiotic; fluoroquinolone antibiotic; penam; tetracycline antibiotic	Met9037
mdtG	3001329	Resistomes & Variants	100	12	major facilitator superfamily (MFS) antibiotic efflux pump	phosphonic acid antibiotic	Met9037
acrB	3000216	Resistomes & Variants	99.9	22	resistance-nodulation-cell division (RND) antibiotic efflux pump	fluoroquinolone antibiotic; cephalosporin; glycylcycline; penam; tetracycline antibiotic; rifamycin antibiotic; phenicol antibiotic; disinfecting agents and antiseptics	Met9037
AAC(3)-IIc	3002535	Resistomes & Variants	83.47 - 96.9	907	AAC(3)	aminoglycoside antibiotic	Met9037
Escherichia coli emrE	3004039	Resistomes & Variants	93.07 - 99.01	10	small multidrug resistance (SMR) antibiotic efflux pump	macrolide antibiotic	Met9037
aadA22	3002619	Resistomes & Variants	99.23	315	ANT(3'')	aminoglycoside antibiotic	Met9037
aphA15	3004675	Resistomes & Variants	100	108	APH(3')	aminoglycoside antibiotic	Met9037
PC1 beta-lactamase (blaZ)	3000621	Resistomes & Variants	93.95 - 99.29	14672	BlaZ beta-lactamase	penam	Met9037
AAC(6')-Ib10	3002581	Resistomes & Variants	89.2	2605	AAC(6')	aminoglycoside antibiotic	Met9037
TEM-244	3007453	Resistomes & Variants	97.71	1012	TEM beta-lactamase	monobactam; cephalosporin; penam; penem	Met9037
qacEdelta1	3005010	Resistomes & Variants	100	191	major facilitator superfamily (MFS) antibiotic efflux pump	disinfecting agents and antiseptics	Met9037
Enterococcus faecalis chloramphenicol acetyltransferase	3004458	Resistomes & Variants	96.28 - 100.0	106391	chloramphenicol acetyltransferase (CAT)	phenicol antibiotic	Met9037
AAC(6')-Ib-cr6	3005116	Resistomes & Variants	98.99	111	AAC(6'); AAC(6')-Ib-cr	fluoroquinolone antibiotic; aminoglycoside antibiotic	Met9037
RbpA	3000245	Resistomes & Variants	88.29 - 89.19	1081	RbpA bacterial RNA polymerase-binding protein	rifamycin antibiotic	Met9037
norC	3007010	Resistomes & Variants	59.09 - 62.42	32720	major facilitator superfamily (MFS) antibiotic efflux pump	fluoroquinolone antibiotic; disinfecting agents and antiseptics	Met9037
msrA	3000251	Resistomes & Variants	98.15 - 98.36	2984	msr-type ABC-F protein	macrolide antibiotic; streptogramin antibiotic; streptogramin B antibiotic	Met9037
sdrM	3007013	Resistomes & Variants	67.94 - 99.51	24852	major facilitator superfamily (MFS) antibiotic efflux pump	fluoroquinolone antibiotic; disinfecting agents and antiseptics	Met9037
tet(45)	3003196	Resistomes & Variants	61.36 - 61.68	5333	major facilitator superfamily (MFS) antibiotic efflux pump	tetracycline antibiotic	Met9037
FosI	3007370	Resistomes & Variants	43.93	24852	fosfomycin thiol transferase	phosphonic acid antibiotic	Met9037
SAT-4	3002897	Resistomes & Variants	97.97 - 98.77	17165	streptothricin acetyltransferase (SAT)	nucleoside antibiotic	Met9037
sepA	3007012	Resistomes & Variants	68.18 - 70.97	6348	small multidrug resistance (SMR) antibiotic efflux pump	disinfecting agents and antiseptics	Met9037
FosBx1	3007372	Resistomes & Variants	59.12 - 61.31	9159	fosfomycin thiol transferase	phosphonic acid antibiotic	Met9037
mdeA	3007011	Resistomes & Variants	36.77 - 40.41	8763	major facilitator superfamily (MFS) antibiotic efflux pump	fluoroquinolone antibiotic; aminoglycoside antibiotic; penam; tetracycline antibiotic; disinfecting agents and antiseptics	Met9037
mphC	3000319	Resistomes & Variants	96.65 - 98.66	2113	macrolide phosphotransferase (MPH)	macrolide antibiotic	Met9037
AAC(6')-Ie-APH(2'')-Ia bifunctional protein	3002597	Resistomes & Variants	98.44 - 100.0	45262	aminoglycoside bifunctional resistance protein	aminoglycoside antibiotic	Met9037
lnuA	3002835	Resistomes & Variants	92.55 - 97.52	10604	lincosamide nucleotidyltransferase (LNU)	lincosamide antibiotic	Met9037
Staphylococcus aureus mupA conferring resistance to mupirocin	3000521	Resistomes & Variants	99.41 - 99.61	1104	antibiotic-resistant isoleucyl-tRNA synthetase (ileS)	mupirocin-like antibiotic	Met9037
AAC(3)-IIb	3002534	Resistomes & Variants	74.91	329	AAC(3)	aminoglycoside antibiotic	Met9037
mgrA	3000815	Resistomes & Variants	99.32 - 100.0	8026	ATP-binding cassette (ABC) antibiotic efflux pump; major facilitator superfamily (MFS) antibiotic efflux pump	fluoroquinolone antibiotic; cephalosporin; penam; tetracycline antibiotic; peptide antibiotic; disinfecting agents and antiseptics	Met9037
arlS	3000839	Resistomes & Variants	100	1108	major facilitator superfamily (MFS) antibiotic efflux pump	fluoroquinolone antibiotic; disinfecting agents and antiseptics	Met9037
mecR1	3000215	Resistomes & Variants	97.44 - 100.0	27984	methicillin resistant PBP2	penam	Met9037
arlR	3000838	Resistomes & Variants	99.54	784	major facilitator superfamily (MFS) antibiotic efflux pump	fluoroquinolone antibiotic; disinfecting agents and antiseptics	Met9037
ANT(6)-Ia	3002626	Resistomes & Variants	100	70	ANT(6)	aminoglycoside antibiotic	Met9037
Escherichia coli EF-Tu mutants conferring resistance to Pulvomycin	3003369	Resistomes & Variants	86.11 - 99.75	17976	elfamycin resistant EF-Tu	elfamycin antibiotic	Met9037
Mycobacterium tuberculosis rpsL mutations conferring resistance to Streptomycin	3003395	Resistomes & Variants	80.49 - 99.19	4085	antibiotic-resistant rpsL	aminoglycoside antibiotic	Met9037
Bacillus subtilis rpoB mutants conferring resistance to rifampin	3007073	Resistomes & Variants	98.24 - 99.92	6866	rifamycin-resistant beta-subunit of RNA polymerase (rpoB)	rifamycin antibiotic	Met9037
Mycobacterium tuberculosis gyrB mutant conferring resistance to fluoroquinolones	3003459	Resistomes & Variants	90.69 - 99.72	2833	fluoroquinolone resistant gyrB	fluoroquinolone antibiotic	Met9037
Salmonella serovars gyrB conferring resistance to fluoroquinolones	3003307	Resistomes & Variants	87.31 - 96.52	961	fluoroquinolone resistant gyrB	fluoroquinolone antibiotic	Met9037
Mycobacterium tuberculosis rpoB mutants conferring resistance to rifampicin	3003283	Resistomes & Variants	98.55 - 100.0	3097	rifamycin-resistant beta-subunit of RNA polymerase (rpoB)	rifamycin antibiotic	Met9037
Staphylococcus aureus gyrB conferring resistance to aminocoumarin	3003301	Resistomes & Variants	92.38 - 99.38	47716	aminocoumarin resistant gyrB	aminocoumarin antibiotic	Met9037
Staphylococcus aureus parE conferring resistance to fluoroquinolones	3003315	Resistomes & Variants	91.57 - 99.55	36252	fluoroquinolone resistant parE	fluoroquinolone antibiotic	Met9037
Staphylococcus aureus gyrA conferring resistance to fluoroquinolones	3003296	Resistomes & Variants	87.68 - 88.35	64146	fluoroquinolone resistant gyrA	fluoroquinolone antibiotic	Met9037
Staphylococcus aureus GlpT with mutation conferring resistance to fosfomycin	3003901	Resistomes & Variants	85.56 - 86.64	30308	antibiotic-resistant GlpT	phosphonic acid antibiotic	Met9037
Staphylococcus aureus murA with mutation conferring resistance to fosfomycin	3003776	Resistomes & Variants	99.05 - 100.0	10965	antibiotic-resistant murA transferase	phosphonic acid antibiotic	Met9037
Staphylococcus aureus rpoB mutants conferring resistance to rifampicin	3003285	Resistomes & Variants	99.58 - 99.92	53092	rifamycin-resistant beta-subunit of RNA polymerase (rpoB)	rifamycin antibiotic	Met9037
Staphylococcus aureus parC conferring resistance to fluoroquinolones	3003312	Resistomes & Variants	98.87 - 99.88	13854	fluoroquinolone resistant parC	fluoroquinolone antibiotic	Met9037
Staphylococcus aureus ileS with mutation conferring resistance to mupirocin	3003729	Resistomes & Variants	99.24 - 99.89	19645	antibiotic-resistant isoleucyl-tRNA synthetase (ileS)	mupirocin-like antibiotic	Met9037
Escherichia coli soxR with mutation conferring antibiotic resistance	3003381	Resistomes & Variants	99.35	73	ATP-binding cassette (ABC) antibiotic efflux pump; major facilitator superfamily (MFS) antibiotic efflux pump; resistance-nodulation-cell division (RND) antibiotic efflux pump	fluoroquinolone antibiotic; cephalosporin; glycylcycline; penam; tetracycline antibiotic; rifamycin antibiotic; phenicol antibiotic; disinfecting agents and antiseptics	Met9037
vgaALC	3002830	CARD	100	106	vga-type ABC-F protein	lincosamide antibiotic; streptogramin antibiotic; streptogramin A antibiotic; pleuromutilin antibiotic	Met9029
vgaA	3002829	CARD	100	22	vga-type ABC-F protein	lincosamide antibiotic; streptogramin antibiotic; streptogramin A antibiotic; pleuromutilin antibiotic	Met9029
smeF	3003057	CARD	100	27	resistance-nodulation-cell division (RND) antibiotic efflux pump	macrolide antibiotic; fluoroquinolone antibiotic; tetracycline antibiotic; phenicol antibiotic	Met9029
TEM-171	3001037	CARD	100	21	TEM beta-lactamase	monobactam; cephalosporin; penam; penem	Met9029
CRP	3000518	CARD; Resistomes & Variants	95.24 - 100.0	427	resistance-nodulation-cell division (RND) antibiotic efflux pump	macrolide antibiotic; fluoroquinolone antibiotic; penam	Met9029
Erm(36)	3000605	CARD	100	12	Erm 23S ribosomal RNA methyltransferase	macrolide antibiotic; lincosamide antibiotic; streptogramin antibiotic; streptogramin A antibiotic; streptogramin B antibiotic	Met9029
carA	3002817	CARD	100	97	Miscellaneous ABC-F subfamily ATP-binding cassette ribosomal protection proteins	macrolide antibiotic	Met9029
rphA	3000444	CARD	100	104	rifampin phosphotransferase	rifamycin antibiotic	Met9029
tet(C)	3000167	CARD; Resistomes & Variants	76.37 - 100.0	44974	major facilitator superfamily (MFS) antibiotic efflux pump	tetracycline antibiotic	Met9029
mdtM	3001214	CARD; Resistomes & Variants	93.6 - 100.0	1297	major facilitator superfamily (MFS) antibiotic efflux pump	fluoroquinolone antibiotic; lincosamide antibiotic; nucleoside antibiotic; phenicol antibiotic; disinfecting agents and antiseptics	Met9029
novA	3002522	CARD	100	47	ATP-binding cassette (ABC) antibiotic efflux pump	aminocoumarin antibiotic	Met9029
mel	3000616	CARD	100	24	msr-type ABC-F protein	macrolide antibiotic; streptogramin antibiotic	Met9029
cmx	3002703	CARD	100	3619	major facilitator superfamily (MFS) antibiotic efflux pump	phenicol antibiotic	Met9029
dfrC	3002865	CARD; Resistomes & Variants	97.52 - 100.0	4253	trimethoprim resistant dihydrofolate reductase dfr	diaminopyrimidine antibiotic	Met9029
norA	3000391	CARD; Resistomes & Variants	98.71 - 100.0	5030	major facilitator superfamily (MFS) antibiotic efflux pump	fluoroquinolone antibiotic; disinfecting agents and antiseptics	Met9029
mdtE	3000795	CARD; Resistomes & Variants	97.4 - 100.0	789	resistance-nodulation-cell division (RND) antibiotic efflux pump	macrolide antibiotic; fluoroquinolone antibiotic; penam	Met9029
Escherichia coli folP with mutation conferring resistance to sulfonamides	3003386	CARD; Resistomes & Variants	99.65 - 100.0	457	sulfonamide resistant dihydropteroate synthase folP	sulfonamide antibiotic	Met9029
Escherichia coli gyrB conferring resistance to aminocoumarin	3003303	CARD	100	1278	aminocoumarin resistant gyrB	aminocoumarin antibiotic	Met9029
Staphylococcus aureus rpoC conferring resistance to daptomycin	3003291	CARD	100	6844	daptomycin-resistant beta prime subunit of RNA polymerase (rpoC)	peptide antibiotic	Met9029
otr(C)	3002894	CARD	100	17	ATP-binding cassette (ABC) antibiotic efflux pump	tetracycline antibiotic	Met9029
Mycobacterium tuberculosis rpsL mutations conferring resistance to Streptomycin	3003395	CARD; Resistomes & Variants	80.49 - 100.0	1129	antibiotic-resistant rpsL	aminoglycoside antibiotic	Met9029
Staphylococcus aureus cls conferring resistance to daptomycin	3003074	CARD	100	117	daptomycin resistant cls	peptide antibiotic	Met9029
Klebsiella mutant PhoP conferring antibiotic resistance to colistin	3003585	CARD	100	22	ATP-binding cassette (ABC) antibiotic efflux pump; pmr phosphoethanolamine transferase; transmembrane protein conferring colistin resistance	macrolide antibiotic; peptide antibiotic	Met9029
Staphylococcus aureus gyrB conferring resistance to aminocoumarin	3003301	CARD; Resistomes & Variants	92.38 - 100.0	7305	aminocoumarin resistant gyrB	aminocoumarin antibiotic	Met9029
Escherichia coli 16S rRNA mutation conferring resistance to edeine	3003223	CARD	100	8141	16s rRNA with mutation conferring resistance to peptide antibiotics	peptide antibiotic	Met9029
Neisseria gonorrhoeae 16S rRNA mutation conferring resistance to spectinomycin	3003495	CARD	100	4675	16s rRNA with mutation conferring resistance to aminoglycoside antibiotics	aminoglycoside antibiotic	Met9029
Escherichia coli EF-Tu mutants conferring resistance to Pulvomycin	3003369	CARD; Resistomes & Variants	86.11 - 100.0	5378	elfamycin resistant EF-Tu	elfamycin antibiotic	Met9029
Clostridioides difficile EF-Tu mutants conferring resistance to elfamycin	3003357	CARD	100	61	elfamycin resistant EF-Tu	elfamycin antibiotic	Met9029
Escherichia coli soxR with mutation conferring antibiotic resistance	3003381	CARD; Resistomes & Variants	98.69 - 100.0	272	ATP-binding cassette (ABC) antibiotic efflux pump; major facilitator superfamily (MFS) antibiotic efflux pump; resistance-nodulation-cell division (RND) antibiotic efflux pump	fluoroquinolone antibiotic; cephalosporin; glycylcycline; penam; tetracycline antibiotic; rifamycin antibiotic; phenicol antibiotic; disinfecting agents and antiseptics	Met9029
Escherichia coli parE conferring resistance to fluoroquinolones	3003316	CARD; Resistomes & Variants	80.41 - 100.0	725	fluoroquinolone resistant parE	fluoroquinolone antibiotic	Met9029
Escherichia coli soxS with mutation conferring antibiotic resistance	3003511	CARD; Resistomes & Variants	98.13 - 100.0	198	ATP-binding cassette (ABC) antibiotic efflux pump; major facilitator superfamily (MFS) antibiotic efflux pump; resistance-nodulation-cell division (RND) antibiotic efflux pump; General Bacterial Porin with reduced permeability to beta-lactams	fluoroquinolone antibiotic; monobactam; carbapenem; cephalosporin; glycylcycline; cephamycin; penam; tetracycline antibiotic; rifamycin antibiotic; phenicol antibiotic; penem; disinfecting agents and antiseptics	Met9029
Pasteurella multocida 16S rRNA mutation conferring resistance to spectinomycin	3003493	CARD; Resistomes & Variants	99.68 - 100.0	593	16s rRNA with mutation conferring resistance to aminoglycoside antibiotics	aminoglycoside antibiotic	Met9029
Staphylococcus aureus mprF with mutation conferring resistance to daptomycin	3003319	CARD	100	421	daptomycin resistant mprF	peptide antibiotic	Met9029
Salmonella enterica 16S rRNA (rrsD) mutation conferring resistance to spectinomycin	3003512	CARD	100	437	16s rRNA with mutation conferring resistance to aminoglycoside antibiotics	aminoglycoside antibiotic	Met9029
Klebsiella aerogenes Omp36	3003385	CARD	100	17	General Bacterial Porin with reduced permeability to beta-lactams	monobactam; carbapenem; cephalosporin; cephamycin; penam; penem	Met9029
Neisseria meningitidis 16S rRNA mutation conferring resistance to spectinomycin	3003497	CARD	100	107	16s rRNA with mutation conferring resistance to aminoglycoside antibiotics	aminoglycoside antibiotic	Met9029
Chlamydophila psittaci 16S rRNA mutation conferring resistance to spectinomycin	3003485	CARD	100	1531	16s rRNA with mutation conferring resistance to aminoglycoside antibiotics	aminoglycoside antibiotic	Met9029
Borreliella burgdorferi 16S rRNA mutation conferring resistance to gentamicin	3003504	CARD	100	2497	16s rRNA with mutation conferring resistance to aminoglycoside antibiotics	aminoglycoside antibiotic	Met9029
Mycobacteroides abscessus 16S rRNA mutation conferring resistance to gentamicin	3003240	CARD	100	1561	16s rRNA with mutation conferring resistance to aminoglycoside antibiotics	aminoglycoside antibiotic	Met9029
Cutibacterium acnes 16S rRNA mutation conferring resistance to tetracycline	3003499	CARD; Resistomes & Variants	99.87 - 100.0	2666	16S rRNA with mutation conferring resistance to tetracycline derivatives	tetracycline antibiotic	Met9029
Escherichia coli parC conferring resistance to fluoroquinolones	3003308	CARD; Resistomes & Variants	93.75 - 100.0	1198	fluoroquinolone resistant parC	fluoroquinolone antibiotic	Met9029
Escherichia coli 16S rRNA (rrsC) mutation conferring resistance to kasugamicin	3003333	CARD; Resistomes & Variants	98.7 - 100.0	399	16s rRNA with mutation conferring resistance to aminoglycoside antibiotics	aminoglycoside antibiotic	Met9029
Mycolicibacterium smegmatis 16S rRNA (rrsB) mutation conferring resistance to streptomycin	3003541	CARD	100	10833	16s rRNA with mutation conferring resistance to aminoglycoside antibiotics	aminoglycoside antibiotic	Met9029
Planobispora rosea EF-Tu mutants conferring resistance to inhibitor GE2270A	3003361	CARD; Resistomes & Variants	99.75 - 100.0	543	elfamycin resistant EF-Tu	elfamycin antibiotic	Met9029
Escherichia coli murA with mutation conferring resistance to fosfomycin	3003775	CARD	100	714	antibiotic-resistant murA transferase	phosphonic acid antibiotic	Met9029
Mycoplasma genitalium 23S rRNA mutations confers resistance to fluoroquinolone and macrolide antibiotics	3004616	CARD	100	25	23S rRNA with mutation conferring resistance to macrolide antibiotics	macrolide antibiotic; fluoroquinolone antibiotic	Met9029
Streptomyces cinnamoneus EF-Tu mutants conferring resistance to elfamycin	3003359	CARD	100	310	elfamycin resistant EF-Tu	elfamycin antibiotic	Met9029
Corynebacterium striatum tetA	3004639	CARD; Resistomes & Variants	96.88 - 100.0	2432	major facilitator superfamily (MFS) antibiotic efflux pump	penam; tetracycline antibiotic	Met9029
Escherichia coli UhpT with mutation conferring resistance to fosfomycin	3003890	CARD; Resistomes & Variants	94.17 - 100.0	746	antibiotic-resistant UhpT	phosphonic acid antibiotic	Met9029
Escherichia coli UhpA with mutation conferring resistance to fosfomycin	3003893	CARD	100	332	antibiotic-resistant UhpT	phosphonic acid antibiotic	Met9029
rpsJ	3003930	CARD	100	15	tetracycline-resistant ribosomal protection protein	tetracycline antibiotic	Met9029
Staphylococcus aureus menA with mutation conferring resistance to lysocin	3003917	CARD	100	37	lysocin resistant menA	peptide antibiotic	Met9029
Cutibacterium acnes gyrA conferring resistance to fluoroquinolones	3003974	CARD; Resistomes & Variants	99.21 - 100.0	1042	fluoroquinolone resistant gyrA	fluoroquinolone antibiotic	Met9029
Staphylococcus aureus UhpT with mutation conferring resistance to fosfomycin	3003902	CARD; Resistomes & Variants	99.78 - 100.0	366	antibiotic-resistant UhpT	phosphonic acid antibiotic	Met9029
msbA	3003950	CARD; Resistomes & Variants	92.25 - 100.0	675	ATP-binding cassette (ABC) antibiotic efflux pump	nitroimidazole antibiotic	Met9029
Clostridioides difficile 23S rRNA with mutation conferring resistance to erythromycin and clindamycin	3004654	CARD	100	490	23S rRNA with mutation conferring resistance to macrolide antibiotics	macrolide antibiotic; lincosamide antibiotic	Met9029
Pseudomonas mutant PhoP conferring resistance to colistin	3003895	CARD	100	40	ATP-binding cassette (ABC) antibiotic efflux pump; pmr phosphoethanolamine transferase; transmembrane protein conferring colistin resistance	macrolide antibiotic; peptide antibiotic	Met9029
Helicobacter pylori 16S rRNA mutation conferring resistance to tetracycline	3003510	CARD	100	6221	16S rRNA with mutation conferring resistance to tetracycline derivatives	tetracycline antibiotic	Met9029
Clostridioides difficile rpoC with mutation conferring resistance to vancomycin	3004681	CARD	100	360	vancomycin-resistant beta prime subunit of RNA polymerase (rpoC)	glycopeptide antibiotic	Met9029
Mycobacterium tuberculosis mshA mutations conferring resistance to isoniazid	3004925	CARD	100	122	isoniazid resistant mshA	isoniazid-like antibiotic	Met9029
tetA(46)	3004032	CARD	100	70	ATP-binding cassette (ABC) antibiotic efflux pump	tetracycline antibiotic	Met9029
Escherichia coli acrA	3004043	CARD; Resistomes & Variants	91.69 - 100.0	537	resistance-nodulation-cell division (RND) antibiotic efflux pump	fluoroquinolone antibiotic; cephalosporin; glycylcycline; penam; tetracycline antibiotic; rifamycin antibiotic; phenicol antibiotic; disinfecting agents and antiseptics	Met9029
Staphylococcus aureus 23S rRNA with mutation conferring resistance to linezolid	3004058	CARD; Resistomes & Variants	97.91 - 100.0	60157	23S rRNA with mutation conferring resistance to linezolid antibiotics	macrolide antibiotic; lincosamide antibiotic; streptogramin antibiotic; oxazolidinone antibiotic; glycopeptide antibiotic; phenicol antibiotic; pleuromutilin antibiotic	Met9029
Escherichia coli nfsA mutations conferring resistance to nitrofurantoin	3003751	CARD	100	234	antibiotic resistant nfsA	nitrofuran antibiotic	Met9029
Enterococcus faecium EF-Tu mutants conferring resistance to GE2270A	3003438	CARD	100	1403	elfamycin resistant EF-Tu	elfamycin antibiotic	Met9029
Mycobacterium leprae rpoB mutations conferring resistance to rifampicin	3003284	CARD	100	91	rifamycin-resistant beta-subunit of RNA polymerase (rpoB)	rifamycin antibiotic	Met9029
porin OmpC	3004114	CARD	100	443	General Bacterial Porin with reduced permeability to beta-lactams	monobactam; carbapenem; cephalosporin; cephamycin; penam; penem	Met9029
Escherichia coli LamB	3004126	CARD	100	858	Sugar Porin (SP)	fluoroquinolone antibiotic; tetracycline antibiotic	Met9029
Serratia marcescens Omp1	3004128	CARD	100	10	General Bacterial Porin with reduced permeability to beta-lactams	fluoroquinolone antibiotic; monobactam; carbapenem; cephalosporin; cephamycin; penam; tetracycline antibiotic; phenicol antibiotic; penem	Met9029
Mycoplasma gallisepticum 23S rRNA mutation conferring resistance to pleuromutilin antibiotics	3004159	CARD	100	58	23S rRNA with mutation conferring resistance to pleuromutilin antibiotics	pleuromutilin antibiotic	Met9029
Streptococcus mitis CdsA with mutation conferring daptomycin resistance	3004097	CARD	100	24	daptomycin resistant CdsA	peptide antibiotic	Met9029
Brachyspira hyodysenteriae 23S rRNA with mutation conferring resistance to tylosin	3004133	CARD	100	152	23S rRNA with mutation conferring resistance to macrolide antibiotics	macrolide antibiotic	Met9029
Moraxella catarrhalis 23S rRNA with mutation conferring resistance to macrolide antibiotics	3004138	CARD	100	725	23S rRNA with mutation conferring resistance to macrolide antibiotics	macrolide antibiotic	Met9029
Escherichia coli 23S rRNA with mutation conferring resistance to clindamycin	3004149	CARD; Resistomes & Variants	99.07 - 100.0	498	23S rRNA with mutation conferring resistance to lincosamide antibiotics	lincosamide antibiotic	Met9029
Propionibacteria 23S rRNA with mutation conferring resistance to macrolide antibiotics	3004161	CARD; Resistomes & Variants	98.66 - 100.0	2625	23S rRNA with mutation conferring resistance to macrolide antibiotics	macrolide antibiotic	Met9029
Mycolicibacterium smegmatis 23S rRNA with mutation conferring resistance to clarithromycin	3004169	CARD	100	2584	23S rRNA with mutation conferring resistance to macrolide antibiotics	macrolide antibiotic	Met9029
Mycobacterium kansasii 23S rRNA with mutation conferring resistance to clarithromycin	3004168	CARD	100	606	23S rRNA with mutation conferring resistance to macrolide antibiotics	macrolide antibiotic	Met9029
Chlamydomonas reinhardtii 23S rRNA with mutation conferring resistance to erythromycin	3004132	CARD	100	335	23S rRNA with mutation conferring resistance to macrolide antibiotics	macrolide antibiotic	Met9029
Mycobacteroides abscessus 23S rRNA with mutation conferring resistance to clarithromycin	3004163	CARD	100	8454	23S rRNA with mutation conferring resistance to macrolide antibiotics	macrolide antibiotic	Met9029
Streptococcus pneumoniae 23S rRNA with mutation conferring resistance to macrolide antibiotics	3004170	CARD	100	884	23S rRNA with mutation conferring resistance to macrolide antibiotics	macrolide antibiotic	Met9029
Mycoplasma hominis 23S rRNA with mutation conferring resistance to macrolide antibiotics	3004176	CARD	100	129	23S rRNA with mutation conferring resistance to macrolide antibiotics	macrolide antibiotic	Met9029
Escherichia coli PtsI with mutation conferring resistance to fosfomycin	3003899	CARD	100	705	antibiotic-resistant ptsI phosphotransferase	phosphonic acid antibiotic	Met9029
Neisseria gonorrhoeae gyrB conferring resistance to zoliflodacin	3004859	CARD	100	74	Zoliflodacin resistant gyrB	zoliflodacin-like antibiotic	Met9029
Burkholderia dolosa gyrA conferring resistance to fluoroquinolones	3004860	CARD	100	85	fluoroquinolone resistant gyrA	fluoroquinolone antibiotic	Met9029
Campylobacter jejuni 23S rRNA with mutation conferring resistance to erythromycin	3004546	CARD	100	55	23S rRNA with mutation conferring resistance to macrolide antibiotics	macrolide antibiotic	Met9029
mlaD	3005042	CARD	100	356	ATP-binding cassette (ABC) antibiotic efflux pump	oxazolidinone antibiotic; glycopeptide antibiotic	Met9029
mlaF	3005041	CARD	100	436	ATP-binding cassette (ABC) antibiotic efflux pump	oxazolidinone antibiotic; glycopeptide antibiotic	Met9029
Thermus thermophilus 23s rRNA conferring resistance to pleuromutilin antibiotics	3005083	CARD	100	552	23S rRNA with mutation conferring resistance to pleuromutilin antibiotics	pleuromutilin antibiotic	Met9029
Mycoplasmopsis fermentans 23S rRNA with mutation conferring resistance to macrolide antibiotics	3004177	CARD	100	176	23S rRNA with mutation conferring resistance to macrolide antibiotics	macrolide antibiotic	Met9029
Escherichia coli ompF with mutation conferring resistance to beta-lactam antibiotics	3003390	CARD; Resistomes & Variants	98.62 - 100.0	492	General Bacterial Porin with reduced permeability to beta-lactams	monobactam; carbapenem; cephalosporin; cephamycin; penam; penem	Met9029
Pseudomonas aeruginosa gyrA and parC conferring resistance to fluoroquinolones	3003702	CARD	100	48	fluoroquinolone resistant parC	fluoroquinolone antibiotic	Met9029
Staphylococcus aureus fusE with mutation conferring resistance to fusidic acid	3003737	CARD	100	1483	antibiotic resistant fusE	fusidane antibiotic	Met9029
Escherichia coli 16S rRNA (rrsH) mutation conferring resistance to spectinomycin	3003372	CARD	100	148	16s rRNA with mutation conferring resistance to aminoglycoside antibiotics	aminoglycoside antibiotic	Met9029
Chlamydomonas reinhardtii 16S rRNA (rrnS) mutation conferring resistance to streptomycin	3003978	CARD	100	967	16s rRNA with mutation conferring resistance to aminoglycoside antibiotics	aminoglycoside antibiotic	Met9029
Mycobacterium tuberculosis rpsA mutations conferring resistance to pyrazinamide	3004721	CARD	100	748	pyrazinamide resistant rpsA	pyrazine antibiotic	Met9029
Mycolicibacterium smegmatis ndh with mutation conferring resistance to isoniazid	3003778	CARD	100	210	antibiotic resistant ndh	isoniazid-like antibiotic	Met9029
Escherichia coli fabG mutations conferring resistance to triclosan	3004049	CARD	100	236	antibiotic resistant fabG	disinfecting agents and antiseptics	Met9029
Escherichia coli mipA	3004127	CARD	100	282	MipA-interacting Protein	fluoroquinolone antibiotic; aminoglycoside antibiotic	Met9029
Streptomyces ambofaciens 23S rRNA with mutation conferring resistance to macrolide antibiotics	3004171	CARD	100	5115	23S rRNA with mutation conferring resistance to macrolide antibiotics	macrolide antibiotic	Met9029
Streptomyces venezuelae rox	3007209	CARD; Resistomes & Variants	72.21 - 100.0	114	rifampin monooxygenase	rifamycin antibiotic	Met9029
Klebsiella pneumoniae mutant PhoQ conferring resistance to colistin	3007203	CARD	100	42	ATP-binding cassette (ABC) antibiotic efflux pump; pmr phosphoethanolamine transferase; transmembrane protein conferring colistin resistance	macrolide antibiotic; peptide antibiotic	Met9029
HelR	3007208	CARD	100	32	helicase-like RNA polymerase protection protein	rifamycin antibiotic	Met9029
Mycobacterium avium gyrA with mutation conferring resistance to Fluoroquinolone	3007473	CARD; Resistomes & Variants	70.21 - 100.0	1779	fluoroquinolone resistant gyrA	fluoroquinolone antibiotic	Met9029
Bacillus subtilis rpsE mutations conferring resistance to spectinomycin	3007527	CARD	100	124	spectinomycin resistant rpsE	aminoglycoside antibiotic	Met9029
MdtQ	3007682	CARD	100	18	Outer Membrane Porin (Opr)	monobactam; carbapenem; cephalosporin; cephamycin; penam; penem	Met9029
Treponema pallidum 23S rRNA with mutation conferring resistance to erythromycin	3007759	CARD	100	185	23S rRNA with mutation conferring resistance to macrolide antibiotics	macrolide antibiotic	Met9029
Mycobacterium avium 23S rRNA with mutation conferring resistance to clarithromycin	3004164	Resistomes & Variants	99.97	523	23S rRNA with mutation conferring resistance to macrolide antibiotics	macrolide antibiotic	Met9029
Escherichia coli 23S rRNA with mutation conferring resistance to erythromycin and telithromycin	3004131	Resistomes & Variants	97.9 - 99.45	2616	23S rRNA with mutation conferring resistance to macrolide antibiotics	macrolide antibiotic	Met9029
Escherichia coli 23S rRNA with mutation conferring resistance to oxazolidinone antibiotics	3004173	Resistomes & Variants	98.9 - 99.59	9106	23S rRNA with mutation conferring resistance to oxazolidinone antibiotics	oxazolidinone antibiotic	Met9029
Escherichia coli 16S rRNA (rrsB) mutation conferring resistance to paromomycin	3003403	Resistomes & Variants	99.55	24	16s rRNA with mutation conferring resistance to aminoglycoside antibiotics	aminoglycoside antibiotic	Met9029
Neisseria gonorrhoeae 23S rRNA with mutation conferring resistance to azithromycin	3004836	Resistomes & Variants	99.59	672	23S rRNA with mutation conferring resistance to macrolide antibiotics	macrolide antibiotic	Met9029
Mycobacterium tuberculosis 16S rRNA mutation conferring resistance to amikacin	3003481	Resistomes & Variants	99.87	2041	16s rRNA with mutation conferring resistance to aminoglycoside antibiotics	aminoglycoside antibiotic	Met9029
qacG	3007015	Resistomes & Variants	34.62 - 58.49	803	small multidrug resistance (SMR) antibiotic efflux pump	disinfecting agents and antiseptics	Met9029
vanW gene in vanI cluster	3003724	Resistomes & Variants	29.14 - 36.43	791	vanW; glycopeptide resistance gene cluster	glycopeptide antibiotic	Met9029
qacJ	3007014	Resistomes & Variants	36.79 - 72.34	6806	small multidrug resistance (SMR) antibiotic efflux pump	disinfecting agents and antiseptics	Met9029
OXA-420	3003116	Resistomes & Variants	99.22	29	OXA beta-lactamase; OXA-58-like beta-lactamase	carbapenem; penam	Met9029
FosA8	3007371	Resistomes & Variants	51.11 - 61.15	44	fosfomycin thiol transferase	phosphonic acid antibiotic	Met9029
tet(B)	3000166	Resistomes & Variants	99.0 - 99.5	264	major facilitator superfamily (MFS) antibiotic efflux pump	tetracycline antibiotic	Met9029
APH(6)-Id	3002660	Resistomes & Variants	95.31 - 99.64	3161	APH(6)	aminoglycoside antibiotic	Met9029
APH(3')-Ia	3002641	Resistomes & Variants	93.0 - 100.0	43866	APH(3')	aminoglycoside antibiotic	Met9029
APH(3'')-Ib	3002639	Resistomes & Variants	99.25 - 99.63	1654	APH(3'')	aminoglycoside antibiotic	Met9029
BRP(MBL)	3001205	Resistomes & Variants	100	34	Bleomycin resistant protein	glycopeptide antibiotic	Met9029
mdeA	3007011	Resistomes & Variants	37.89 - 42.37	323	major facilitator superfamily (MFS) antibiotic efflux pump	fluoroquinolone antibiotic; aminoglycoside antibiotic; penam; tetracycline antibiotic; disinfecting agents and antiseptics	Met9029
SAT-4	3002897	Resistomes & Variants	97.97 - 99.44	3048	streptothricin acetyltransferase (SAT)	nucleoside antibiotic	Met9029
ErmX	3000596	Resistomes & Variants	85.92 - 90.49	3356	Erm 23S ribosomal RNA methyltransferase	macrolide antibiotic; lincosamide antibiotic; streptogramin antibiotic; streptogramin A antibiotic; streptogramin B antibiotic	Met9029
ANT(4')-Ia	3002623	Resistomes & Variants	96.05 - 99.6	5196	ANT(4')	aminoglycoside antibiotic	Met9029
vanY gene in vanA cluster	3002955	Resistomes & Variants	36.75 - 42.39	71	vanY; glycopeptide resistance gene cluster	glycopeptide antibiotic	Met9029
PmrF	3003578	Resistomes & Variants	88.16 - 100.0	489	pmr phosphoethanolamine transferase	peptide antibiotic	Met9029
tet(W)	3000194	Resistomes & Variants	96.71 - 98.9	1282	tetracycline-resistant ribosomal protection protein	tetracycline antibiotic	Met9029
mdtC	3000794	Resistomes & Variants	92.39 - 99.9	1752	resistance-nodulation-cell division (RND) antibiotic efflux pump	aminocoumarin antibiotic	Met9029
emrB	3000074	Resistomes & Variants	95.31 - 100.0	710	major facilitator superfamily (MFS) antibiotic efflux pump	fluoroquinolone antibiotic	Met9029
mdtG	3001329	Resistomes & Variants	91.13 - 100.0	456	major facilitator superfamily (MFS) antibiotic efflux pump	phosphonic acid antibiotic	Met9029
vanY gene in vanM cluster	3002961	Resistomes & Variants	32.4 - 42.48	178	vanY; glycopeptide resistance gene cluster	glycopeptide antibiotic	Met9029
bacA	3002986	Resistomes & Variants	95.6 - 100.0	409	undecaprenyl pyrophosphate related proteins	peptide antibiotic	Met9029
23S rRNA (adenine(2058)-N(6))-methyltransferase Erm(A)	3005099	Resistomes & Variants	97.1 - 99.59	64	Erm 23S ribosomal RNA methyltransferase	macrolide antibiotic; lincosamide antibiotic; streptogramin antibiotic	Met9029
tet(M)	3000186	Resistomes & Variants	95.02 - 99.06	526	tetracycline-resistant ribosomal protection protein	tetracycline antibiotic	Met9029
Klebsiella pneumoniae KpnF	3004583	Resistomes & Variants	68.81 - 84.4	99	small multidrug resistance (SMR) antibiotic efflux pump	macrolide antibiotic; aminoglycoside antibiotic; cephalosporin; tetracycline antibiotic; peptide antibiotic; rifamycin antibiotic; disinfecting agents and antiseptics	Met9029
Escherichia coli mdfA	3001328	Resistomes & Variants	96.34 - 97.01	488	major facilitator superfamily (MFS) antibiotic efflux pump	tetracycline antibiotic; disinfecting agents and antiseptics	Met9029
TolC	3000237	Resistomes & Variants	100	705	ATP-binding cassette (ABC) antibiotic efflux pump; major facilitator superfamily (MFS) antibiotic efflux pump; resistance-nodulation-cell division (RND) antibiotic efflux pump	macrolide antibiotic; fluoroquinolone antibiotic; aminoglycoside antibiotic; carbapenem; cephalosporin; glycylcycline; cephamycin; penam; tetracycline antibiotic; peptide antibiotic; aminocoumarin antibiotic; rifamycin antibiotic; phenicol antibiotic; penem; disinfecting agents and antiseptics	Met9029
LnuH	3004600	Resistomes & Variants	97.31	14	lincosamide nucleotidyltransferase (LNU)	lincosamide antibiotic	Met9029
Klebsiella pneumoniae KpnE	3004580	Resistomes & Variants	81.36 - 82.2	134	small multidrug resistance (SMR) antibiotic efflux pump	macrolide antibiotic; aminoglycoside antibiotic; cephalosporin; tetracycline antibiotic; peptide antibiotic; rifamycin antibiotic; disinfecting agents and antiseptics	Met9029
mdtH	3001216	Resistomes & Variants	99.5 - 100.0	495	major facilitator superfamily (MFS) antibiotic efflux pump	fluoroquinolone antibiotic	Met9029
emrK	3000206	Resistomes & Variants	96.78 - 99.72	576	major facilitator superfamily (MFS) antibiotic efflux pump	tetracycline antibiotic	Met9029
SAT-2	3002895	Resistomes & Variants	100	98	streptothricin acetyltransferase (SAT)	nucleoside antibiotic	Met9029
mdtP	3003550	Resistomes & Variants	97.95 - 100.0	743	major facilitator superfamily (MFS) antibiotic efflux pump	nucleoside antibiotic; disinfecting agents and antiseptics	Met9029
vanG	3002909	Resistomes & Variants	36.83 - 40.11	743	glycopeptide resistance gene cluster; Van ligase	glycopeptide antibiotic	Met9029
kdpE	3003841	Resistomes & Variants	91.74 - 100.0	3935	kdpDE	aminoglycoside antibiotic	Met9029
emrA	3000027	Resistomes & Variants	99.74	517	major facilitator superfamily (MFS) antibiotic efflux pump	fluoroquinolone antibiotic	Met9029
AcrE	3000499	Resistomes & Variants	95.31 - 100.0	689	resistance-nodulation-cell division (RND) antibiotic efflux pump	fluoroquinolone antibiotic; cephalosporin; cephamycin; penam	Met9029
cpxA	3000830	Resistomes & Variants	99.78 - 100.0	634	resistance-nodulation-cell division (RND) antibiotic efflux pump	aminoglycoside antibiotic; aminocoumarin antibiotic	Met9029
acrD	3000491	Resistomes & Variants	100	1164	resistance-nodulation-cell division (RND) antibiotic efflux pump	aminoglycoside antibiotic	Met9029
evgA	3000832	Resistomes & Variants	99.51	226	major facilitator superfamily (MFS) antibiotic efflux pump; resistance-nodulation-cell division (RND) antibiotic efflux pump	macrolide antibiotic; fluoroquinolone antibiotic; penam; tetracycline antibiotic	Met9029
gadX	3000508	Resistomes & Variants	98.1 - 100.0	937	resistance-nodulation-cell division (RND) antibiotic efflux pump	macrolide antibiotic; fluoroquinolone antibiotic; penam	Met9029
ugd	3003577	Resistomes & Variants	99.22 - 99.74	536	pmr phosphoethanolamine transferase	peptide antibiotic	Met9029
YojI	3003952	Resistomes & Variants	99.63 - 100.0	594	ATP-binding cassette (ABC) antibiotic efflux pump	peptide antibiotic	Met9029
AcrF	3000502	Resistomes & Variants	95.76 - 99.61	1656	resistance-nodulation-cell division (RND) antibiotic efflux pump	fluoroquinolone antibiotic; cephalosporin; cephamycin; penam	Met9029
mdtO	3003549	Resistomes & Variants	98.83 - 99.85	985	major facilitator superfamily (MFS) antibiotic efflux pump	nucleoside antibiotic; disinfecting agents and antiseptics	Met9029
AcrS	3000656	Resistomes & Variants	99.09 - 100.0	438	resistance-nodulation-cell division (RND) antibiotic efflux pump	fluoroquinolone antibiotic; cephalosporin; glycylcycline; cephamycin; penam; tetracycline antibiotic; rifamycin antibiotic; phenicol antibiotic; disinfecting agents and antiseptics	Met9029
leuO	3003843	Resistomes & Variants	95.05 - 99.68	590	major facilitator superfamily (MFS) antibiotic efflux pump	nucleoside antibiotic; disinfecting agents and antiseptics	Met9029
ArnT	3005053	Resistomes & Variants	40.59 - 65.5	1235	pmr phosphoethanolamine transferase	peptide antibiotic	Met9029
Escherichia coli emrE	3004039	Resistomes & Variants	93.07 - 99.09	344	small multidrug resistance (SMR) antibiotic efflux pump	macrolide antibiotic	Met9029
mdtN	3003548	Resistomes & Variants	98.51 - 99.71	1803	major facilitator superfamily (MFS) antibiotic efflux pump	nucleoside antibiotic; disinfecting agents and antiseptics	Met9029
mdtA	3000792	Resistomes & Variants	99.04 - 99.52	428	resistance-nodulation-cell division (RND) antibiotic efflux pump	aminocoumarin antibiotic	Met9029
gadW	3003838	Resistomes & Variants	97.11 - 100.0	462	resistance-nodulation-cell division (RND) antibiotic efflux pump	macrolide antibiotic; fluoroquinolone antibiotic; penam	Met9029
eptA	3003576	Resistomes & Variants	96.3 - 99.82	1839	pmr phosphoethanolamine transferase	peptide antibiotic	Met9029
catA1	3002683	Resistomes & Variants	100	1031	chloramphenicol acetyltransferase (CAT)	phenicol antibiotic	Met9029
emrR	3000516	Resistomes & Variants	93.14 - 100.0	216	major facilitator superfamily (MFS) antibiotic efflux pump	fluoroquinolone antibiotic	Met9029
evgS	3000833	Resistomes & Variants	99.32 - 99.92	1606	major facilitator superfamily (MFS) antibiotic efflux pump; resistance-nodulation-cell division (RND) antibiotic efflux pump	macrolide antibiotic; fluoroquinolone antibiotic; penam; tetracycline antibiotic	Met9029
AAC(3)-IVa	3002539	Resistomes & Variants	100	152	AAC(3)	aminoglycoside antibiotic	Met9029
marA	3000263	Resistomes & Variants	99.21 - 100.0	150	resistance-nodulation-cell division (RND) antibiotic efflux pump; General Bacterial Porin with reduced permeability to beta-lactams	fluoroquinolone antibiotic; monobactam; carbapenem; cephalosporin; glycylcycline; cephamycin; penam; tetracycline antibiotic; rifamycin antibiotic; phenicol antibiotic; penem; disinfecting agents and antiseptics	Met9029
H-NS	3000676	Resistomes & Variants	93.38 - 100.0	211	major facilitator superfamily (MFS) antibiotic efflux pump; resistance-nodulation-cell division (RND) antibiotic efflux pump	macrolide antibiotic; fluoroquinolone antibiotic; cephalosporin; cephamycin; penam; tetracycline antibiotic	Met9029
mdtF	3000796	Resistomes & Variants	99.42 - 99.9	1763	resistance-nodulation-cell division (RND) antibiotic efflux pump	macrolide antibiotic; fluoroquinolone antibiotic; penam	Met9029
TEM-1	3000873	Resistomes & Variants	100	47	TEM beta-lactamase	monobactam; cephalosporin; penam; penem	Met9029
acrB	3000216	Resistomes & Variants	98.76 - 99.9	1436	resistance-nodulation-cell division (RND) antibiotic efflux pump	fluoroquinolone antibiotic; cephalosporin; glycylcycline; penam; tetracycline antibiotic; rifamycin antibiotic; phenicol antibiotic; disinfecting agents and antiseptics	Met9029
emrY	3000254	Resistomes & Variants	98.83 - 99.8	697	major facilitator superfamily (MFS) antibiotic efflux pump	tetracycline antibiotic	Met9029
dfrA17	3002860	Resistomes & Variants	99.36	73	trimethoprim resistant dihydrofolate reductase dfr	diaminopyrimidine antibiotic	Met9029
EC-15	3006876	Resistomes & Variants	97.88 - 98.41	628	EC beta-lactamase	cephalosporin	Met9029
AAC(6')-Ib-cr6	3005116	Resistomes & Variants	98.99	263	AAC(6'); AAC(6')-Ib-cr	fluoroquinolone antibiotic; aminoglycoside antibiotic	Met9029
AAC(3)-IIc	3002535	Resistomes & Variants	83.47 - 97.0	1483	AAC(3)	aminoglycoside antibiotic	Met9029
rsmA	3005069	Resistomes & Variants	82.26 - 92.98	142	resistance-nodulation-cell division (RND) antibiotic efflux pump	fluoroquinolone antibiotic; diaminopyrimidine antibiotic; phenicol antibiotic	Met9029
Mrx	3003839	Resistomes & Variants	97.6 - 100.0	40	macrolide phosphotransferase (MPH)	macrolide antibiotic	Met9029
aadA5	3002605	Resistomes & Variants	100	381	ANT(3'')	aminoglycoside antibiotic	Met9029
aadA22	3002619	Resistomes & Variants	99.23	126	ANT(3'')	aminoglycoside antibiotic	Met9029
qacEdelta1	3005010	Resistomes & Variants	99.05 - 100.0	146	major facilitator superfamily (MFS) antibiotic efflux pump	disinfecting agents and antiseptics	Met9029
DHA-1	3002132	Resistomes & Variants	100	12	DHA beta-lactamase	cephalosporin; cephamycin	Met9029
sul1	3000410	Resistomes & Variants	99.28 - 100.0	444	sulfonamide resistant sul	sulfonamide antibiotic	Met9029
PC1 beta-lactamase (blaZ)	3000621	Resistomes & Variants	93.24 - 99.25	4417	BlaZ beta-lactamase	penam	Met9029
OmpA	3005044	Resistomes & Variants	95.72 - 99.73	309	General Bacterial Porin with reduced permeability to peptide antibiotics	peptide antibiotic	Met9029
AAC(6')-Ib10	3002581	Resistomes & Variants	89.2 - 100.0	657	AAC(6')	aminoglycoside antibiotic	Met9029
TEM-244	3007453	Resistomes & Variants	97.71	1045	TEM beta-lactamase	monobactam; cephalosporin; penam; penem	Met9029
dfrA14	3002859	Resistomes & Variants	97.33 - 99.36	30	trimethoprim resistant dihydrofolate reductase dfr	diaminopyrimidine antibiotic	Met9029
vanH gene in vanB cluster	3002943	Resistomes & Variants	38.68 - 40.27	25	vanH; glycopeptide resistance gene cluster	glycopeptide antibiotic	Met9029
MdtK	3001327	Resistomes & Variants	99.37 - 99.79	373	multidrug and toxic compound extrusion (MATE) transporter	fluoroquinolone antibiotic	Met9029
AAC(6')-Iy	3002569	Resistomes & Variants	96.55	98	AAC(6')	aminoglycoside antibiotic	Met9029
RbpA	3000245	Resistomes & Variants	84.68 - 89.19	275	RbpA bacterial RNA polymerase-binding protein	rifamycin antibiotic	Met9029
lnuA	3002835	Resistomes & Variants	92.55 - 99.38	1062	lincosamide nucleotidyltransferase (LNU)	lincosamide antibiotic	Met9029
norC	3007010	Resistomes & Variants	59.09 - 61.99	5733	major facilitator superfamily (MFS) antibiotic efflux pump	fluoroquinolone antibiotic; disinfecting agents and antiseptics	Met9029
ErmC	3000250	Resistomes & Variants	93.03 - 99.59	55135	Erm 23S ribosomal RNA methyltransferase	macrolide antibiotic; lincosamide antibiotic; streptogramin antibiotic; streptogramin A antibiotic; streptogramin B antibiotic	Met9029
Staphylococcus aureus mupA conferring resistance to mupirocin	3000521	Resistomes & Variants	98.44 - 99.51	4998	antibiotic-resistant isoleucyl-tRNA synthetase (ileS)	mupirocin-like antibiotic	Met9029
Enterococcus faecalis chloramphenicol acetyltransferase	3004458	Resistomes & Variants	96.74 - 97.67	81	chloramphenicol acetyltransferase (CAT)	phenicol antibiotic	Met9029
vanR gene in vanO cluster	3002930	Resistomes & Variants	88.74 - 90.54	14	glycopeptide resistance gene cluster; vanR	glycopeptide antibiotic	Met9029
sepA	3007012	Resistomes & Variants	70.32 - 93.55	1653	small multidrug resistance (SMR) antibiotic efflux pump	disinfecting agents and antiseptics	Met9029
vanH gene in vanA cluster	3002942	Resistomes & Variants	36.77 - 38.06	16	vanH; glycopeptide resistance gene cluster	glycopeptide antibiotic	Met9029
FosI	3007370	Resistomes & Variants	43.93	5790	fosfomycin thiol transferase	phosphonic acid antibiotic	Met9029
tet(45)	3003196	Resistomes & Variants	61.36	40	major facilitator superfamily (MFS) antibiotic efflux pump	tetracycline antibiotic	Met9029
FosBx1	3007372	Resistomes & Variants	59.54 - 66.02	1698	fosfomycin thiol transferase	phosphonic acid antibiotic	Met9029
AAC(6')-Ie-APH(2'')-Ia bifunctional protein	3002597	Resistomes & Variants	98.44 - 100.0	14028	aminoglycoside bifunctional resistance protein	aminoglycoside antibiotic	Met9029
Pseudomonas aeruginosa soxR	3004107	Resistomes & Variants	69.72	27	ATP-binding cassette (ABC) antibiotic efflux pump; major facilitator superfamily (MFS) antibiotic efflux pump; resistance-nodulation-cell division (RND) antibiotic efflux pump	fluoroquinolone antibiotic; cephalosporin; glycylcycline; penam; tetracycline antibiotic; rifamycin antibiotic; phenicol antibiotic; disinfecting agents and antiseptics	Met9029
catIII	3002685	Resistomes & Variants	99.53	12	chloramphenicol acetyltransferase (CAT)	phenicol antibiotic	Met9029
Pseudomonas aeruginosa emrE	3004038	Resistomes & Variants	100	17	small multidrug resistance (SMR) antibiotic efflux pump	aminoglycoside antibiotic	Met9029
MexI	3000808	Resistomes & Variants	99.81	46	resistance-nodulation-cell division (RND) antibiotic efflux pump	fluoroquinolone antibiotic; tetracycline antibiotic; disinfecting agents and antiseptics	Met9029
Pseudomonas aeruginosa CpxR	3004054	Resistomes & Variants	99.56 - 100.0	32	resistance-nodulation-cell division (RND) antibiotic efflux pump	macrolide antibiotic; fluoroquinolone antibiotic; monobactam; aminoglycoside antibiotic; carbapenem; cephalosporin; cephamycin; penam; tetracycline antibiotic; peptide antibiotic; aminocoumarin antibiotic; diaminopyrimidine antibiotic; sulfonamide antibiotic; phenicol antibiotic; penem	Met9029
AAC(3)-IIb	3002534	Resistomes & Variants	74.91	184	AAC(3)	aminoglycoside antibiotic	Met9029
OpmH	3003682	Resistomes & Variants	95.4 - 97.1	35	resistance-nodulation-cell division (RND) antibiotic efflux pump	disinfecting agents and antiseptics	Met9029
MexB	3000378	Resistomes & Variants	99.43	46	resistance-nodulation-cell division (RND) antibiotic efflux pump	macrolide antibiotic; fluoroquinolone antibiotic; monobactam; carbapenem; cephalosporin; cephamycin; penam; tetracycline antibiotic; peptide antibiotic; aminocoumarin antibiotic; diaminopyrimidine antibiotic; sulfonamide antibiotic; phenicol antibiotic; penem	Met9029
mphC	3000319	Resistomes & Variants	90.97 - 98.66	54	macrolide phosphotransferase (MPH)	macrolide antibiotic	Met9029
mecA	3000617	Resistomes & Variants	99.4 - 99.7	6567	methicillin resistant PBP2	penam	Met9029
mepR	3000746	Resistomes & Variants	99.28 - 100.0	97	multidrug and toxic compound extrusion (MATE) transporter	glycylcycline; tetracycline antibiotic	Met9029
mgrA	3000815	Resistomes & Variants	100	1244	ATP-binding cassette (ABC) antibiotic efflux pump; major facilitator superfamily (MFS) antibiotic efflux pump	fluoroquinolone antibiotic; cephalosporin; penam; tetracycline antibiotic; peptide antibiotic; disinfecting agents and antiseptics	Met9029
ErmT	3000595	Resistomes & Variants	89.75 - 99.17	2280	Erm 23S ribosomal RNA methyltransferase	macrolide antibiotic; lincosamide antibiotic; streptogramin antibiotic; streptogramin A antibiotic; streptogramin B antibiotic	Met9029
arlR	3000838	Resistomes & Variants	99.54	144	major facilitator superfamily (MFS) antibiotic efflux pump	fluoroquinolone antibiotic; disinfecting agents and antiseptics	Met9029
mepA	3000026	Resistomes & Variants	100	30	multidrug and toxic compound extrusion (MATE) transporter	glycylcycline; tetracycline antibiotic	Met9029
mecR1	3000215	Resistomes & Variants	97.44 - 100.0	5564	methicillin resistant PBP2	penam	Met9029
TEM-47	3000916	Resistomes & Variants	100	47	TEM beta-lactamase	monobactam; cephalosporin; penam; penem	Met9029
ANT(6)-Ia	3002626	Resistomes & Variants	99.41 - 100.0	369	ANT(6)	aminoglycoside antibiotic	Met9029
qacA	3003046	Resistomes & Variants	99.81	16341	major facilitator superfamily (MFS) antibiotic efflux pump	fluoroquinolone antibiotic	Met9029
Salmonella serovars gyrB conferring resistance to fluoroquinolones	3003307	Resistomes & Variants	83.08 - 96.39	456	fluoroquinolone resistant gyrB	fluoroquinolone antibiotic	Met9029
Bacillus subtilis rpoB mutants conferring resistance to rifampin	3007073	Resistomes & Variants	98.24 - 99.92	1208	rifamycin-resistant beta-subunit of RNA polymerase (rpoB)	rifamycin antibiotic	Met9029
Escherichia coli GlpT with mutation conferring resistance to fosfomycin	3003889	Resistomes & Variants	90.65 - 99.78	463	antibiotic-resistant GlpT	phosphonic acid antibiotic	Met9029
Escherichia coli gyrA conferring resistance to fluoroquinolones	3003294	Resistomes & Variants	90.51 - 99.66	1005	fluoroquinolone resistant gyrA	fluoroquinolone antibiotic	Met9029
Mycobacterium tuberculosis gyrB mutant conferring resistance to fluoroquinolones	3003459	Resistomes & Variants	90.69 - 99.72	688	fluoroquinolone resistant gyrB	fluoroquinolone antibiotic	Met9029
Mycobacterium tuberculosis folC with mutation conferring resistance to para-aminosalicylic acid	3004157	Resistomes & Variants	65.82 - 84.33	245	aminosalicylate resistant dihydrofolate synthase	salicylic acid antibiotic	Met9029
Mycobacterium tuberculosis gyrA conferring resistance to fluoroquinolones	3003295	Resistomes & Variants	94.12 - 98.81	241	fluoroquinolone resistant gyrA	fluoroquinolone antibiotic	Met9029
Haemophilus influenzae PBP3 conferring resistance to beta-lactam antibiotics	3004446	Resistomes & Variants	50.26 - 53.11	1747	Penicillin-binding protein mutations conferring resistance to beta-lactam antibiotics	cephalosporin; cephamycin; penam	Met9029
Escherichia coli CyaA with mutation conferring resistance to fosfomycin	3003900	Resistomes & Variants	98.47 - 99.29	1619	antibiotic-resistant cya adenylate cyclase	phosphonic acid antibiotic	Met9029
Salmonella serovars parE conferring resistance to fluoroquinolones	3003317	Resistomes & Variants	96.51	40	fluoroquinolone resistant parE	fluoroquinolone antibiotic	Met9029
Escherichia coli rpoB mutants conferring resistance to rifampicin	3003288	Resistomes & Variants	98.06 - 99.93	2736	rifamycin-resistant beta-subunit of RNA polymerase (rpoB)	rifamycin antibiotic	Met9029
Escherichia coli fabI mutations conferring resistance to isoniazid and triclosan	3004045	Resistomes & Variants	87.4 - 99.62	263	antibiotic resistant fabI	disinfecting agents and antiseptics; isoniazid-like antibiotic	Met9029
Streptococcus pneumoniae parC conferring resistance to fluoroquinolones	3003311	Resistomes & Variants	96.79 - 99.51	148	fluoroquinolone resistant parC	fluoroquinolone antibiotic	Met9029
Mycobacterium tuberculosis rpoB mutants conferring resistance to rifampicin	3003283	Resistomes & Variants	98.55 - 99.91	915	rifamycin-resistant beta-subunit of RNA polymerase (rpoB)	rifamycin antibiotic	Met9029
Mycobacterium tuberculosis pncA mutations conferring resistance to pyrazinamide	3003394	Resistomes & Variants	99.46	16	Pyrazinamide resistant pncA	pyrazine antibiotic	Met9029
Mycobacterium tuberculosis ethA with mutation conferring resistance to ethionamide	3003458	Resistomes & Variants	85.48	25	ethionamide resistant ethA	thioamide antibiotic	Met9029
Staphylococcus aureus parE conferring resistance to fluoroquinolones	3003315	Resistomes & Variants	91.57 - 99.55	7203	fluoroquinolone resistant parE	fluoroquinolone antibiotic	Met9029
Staphylococcus aureus gyrA conferring resistance to fluoroquinolones	3003296	Resistomes & Variants	87.79 - 99.55	10298	fluoroquinolone resistant gyrA	fluoroquinolone antibiotic	Met9029
Staphylococcus aureus GlpT with mutation conferring resistance to fosfomycin	3003901	Resistomes & Variants	86.64 - 99.56	5365	antibiotic-resistant GlpT	phosphonic acid antibiotic	Met9029
Pseudomonas aeruginosa parE conferring resistance to fluoroquinolones	3003685	Resistomes & Variants	99.68	69	fluoroquinolone resistant parE	fluoroquinolone antibiotic	Met9029
Pseudomonas mutant PhoQ conferring resistance to colistin	3003896	Resistomes & Variants	99.78	16	ATP-binding cassette (ABC) antibiotic efflux pump; pmr phosphoethanolamine transferase; transmembrane protein conferring colistin resistance	macrolide antibiotic; peptide antibiotic	Met9029
Staphylococcus aureus murA with mutation conferring resistance to fosfomycin	3003776	Resistomes & Variants	99.05 - 100.0	1696	antibiotic-resistant murA transferase	phosphonic acid antibiotic	Met9029
Staphylococcus aureus fusA with mutation conferring resistance to fusidic acid	3003735	Resistomes & Variants	99.86	7338	antibiotic resistant fusA	fusidane antibiotic	Met9029
Staphylococcus aureus walK with mutation conferring resistance to daptomycin	3003794	Resistomes & Variants	99.67	1121	daptomycin resistant walK	peptide antibiotic	Met9029
Staphylococcus aureus rpoB mutants conferring resistance to rifampicin	3003285	Resistomes & Variants	99.49 - 99.92	7967	rifamycin-resistant beta-subunit of RNA polymerase (rpoB)	rifamycin antibiotic	Met9029
Staphylococcus aureus parC conferring resistance to fluoroquinolones	3003312	Resistomes & Variants	98.75 - 99.88	2385	fluoroquinolone resistant parC	fluoroquinolone antibiotic	Met9029
Staphylococcus aureus ileS with mutation conferring resistance to mupirocin	3003729	Resistomes & Variants	99.24 - 99.67	3211	antibiotic-resistant isoleucyl-tRNA synthetase (ileS)	mupirocin-like antibiotic	Met9029
baeR	3000828	Resistomes & Variants	92.47 - 100.0	422	resistance-nodulation-cell division (RND) antibiotic efflux pump	aminoglycoside antibiotic; aminocoumarin antibiotic	Met9029
Escherichia coli marR mutant conferring antibiotic resistance	3003378	Resistomes & Variants	97.92 - 100.0	191	resistance-nodulation-cell division (RND) antibiotic efflux pump	fluoroquinolone antibiotic; cephalosporin; glycylcycline; penam; tetracycline antibiotic; rifamycin antibiotic; phenicol antibiotic; disinfecting agents and antiseptics	Met9029
baeS	3000829	Resistomes & Variants	97.22 - 99.79	963	resistance-nodulation-cell division (RND) antibiotic efflux pump	aminoglycoside antibiotic; aminocoumarin antibiotic	Met9029
Escherichia coli acrR with mutation conferring multidrug antibiotic resistance	3003807	Resistomes & Variants	94.63 - 100.0	300	resistance-nodulation-cell division (RND) antibiotic efflux pump	fluoroquinolone antibiotic; cephalosporin; glycylcycline; penam; tetracycline antibiotic; rifamycin antibiotic; phenicol antibiotic; disinfecting agents and antiseptics	Met9029
tetR	3003479	Resistomes & Variants	100	22	major facilitator superfamily (MFS) antibiotic efflux pump	tetracycline antibiotic	Met9029
nalD	3000819	Resistomes & Variants	100	28	resistance-nodulation-cell division (RND) antibiotic efflux pump	macrolide antibiotic; fluoroquinolone antibiotic; monobactam; carbapenem; cephalosporin; cephamycin; penam; tetracycline antibiotic; peptide antibiotic; aminocoumarin antibiotic; diaminopyrimidine antibiotic; sulfonamide antibiotic; phenicol antibiotic; penem	Met9029
MexT	3000814	Resistomes & Variants	99.62	31	resistance-nodulation-cell division (RND) antibiotic efflux pump	fluoroquinolone antibiotic; diaminopyrimidine antibiotic; phenicol antibiotic	Met9029
Type A NfxB	3004059	Resistomes & Variants	100	182	resistance-nodulation-cell division (RND) antibiotic efflux pump	macrolide antibiotic; fluoroquinolone antibiotic; cephalosporin; penam; tetracycline antibiotic; aminocoumarin antibiotic; diaminopyrimidine antibiotic; phenicol antibiotic	Met9029
APH(3')-Ia	3002641	CARD; Resistomes & Variants	97.05 - 100.0	209	APH(3')	aminoglycoside antibiotic	Met9130
CfxA4	3003005	CARD; Resistomes & Variants	99.69 - 100.0	48	CfxA beta-lactamase	cephamycin	Met9130
emeA	3003551	CARD	100	10	multidrug and toxic compound extrusion (MATE) transporter	disinfecting agents and antiseptics	Met9130
tet(C)	3000167	CARD; Resistomes & Variants	76.37 - 100.0	115	major facilitator superfamily (MFS) antibiotic efflux pump	tetracycline antibiotic	Met9130
tet(J)	3000177	CARD	100	1247	major facilitator superfamily (MFS) antibiotic efflux pump	tetracycline antibiotic	Met9130
MexT	3000814	CARD; Resistomes & Variants	99.26 - 100.0	42	resistance-nodulation-cell division (RND) antibiotic efflux pump	fluoroquinolone antibiotic; diaminopyrimidine antibiotic; phenicol antibiotic	Met9130
Escherichia coli gyrB conferring resistance to aminocoumarin	3003303	CARD	100	10	aminocoumarin resistant gyrB	aminocoumarin antibiotic	Met9130
Escherichia coli rpoB mutants conferring resistance to rifampicin	3003288	CARD; Resistomes & Variants	97.91 - 100.0	4647	rifamycin-resistant beta-subunit of RNA polymerase (rpoB)	rifamycin antibiotic	Met9130
Staphylococcus aureus rpoC conferring resistance to daptomycin	3003291	CARD	100	665	daptomycin-resistant beta prime subunit of RNA polymerase (rpoC)	peptide antibiotic	Met9130
Staphylococcus aureus gyrB conferring resistance to aminocoumarin	3003301	CARD; Resistomes & Variants	92.22 - 100.0	135	aminocoumarin resistant gyrB	aminocoumarin antibiotic	Met9130
Escherichia coli 16S rRNA mutation conferring resistance to edeine	3003223	CARD	100	4716	16s rRNA with mutation conferring resistance to peptide antibiotics	peptide antibiotic	Met9130
Mycobacterium tuberculosis 16S rRNA mutation conferring resistance to amikacin	3003481	CARD	100	563	16s rRNA with mutation conferring resistance to aminoglycoside antibiotics	aminoglycoside antibiotic	Met9130
Neisseria gonorrhoeae 16S rRNA mutation conferring resistance to spectinomycin	3003495	CARD	100	1068	16s rRNA with mutation conferring resistance to aminoglycoside antibiotics	aminoglycoside antibiotic	Met9130
Clostridioides difficile EF-Tu mutants conferring resistance to elfamycin	3003357	CARD	100	165	elfamycin resistant EF-Tu	elfamycin antibiotic	Met9130
Salmonella serovars parE conferring resistance to fluoroquinolones	3003317	CARD	100	76	fluoroquinolone resistant parE	fluoroquinolone antibiotic	Met9130
Pasteurella multocida 16S rRNA mutation conferring resistance to spectinomycin	3003493	CARD; Resistomes & Variants	99.68 - 100.0	4093	16s rRNA with mutation conferring resistance to aminoglycoside antibiotics	aminoglycoside antibiotic	Met9130
Salmonella enterica 16S rRNA (rrsD) mutation conferring resistance to spectinomycin	3003512	CARD	100	12461	16s rRNA with mutation conferring resistance to aminoglycoside antibiotics	aminoglycoside antibiotic	Met9130
Morganella morganii gyrB conferring resistance to fluoroquinolones	3003306	CARD; Resistomes & Variants	81.47 - 100.0	3057	fluoroquinolone resistant gyrB	fluoroquinolone antibiotic	Met9130
Klebsiella aerogenes Omp36	3003385	CARD	100	80	General Bacterial Porin with reduced permeability to beta-lactams	monobactam; carbapenem; cephalosporin; cephamycin; penam; penem	Met9130
Neisseria meningitidis 16S rRNA mutation conferring resistance to spectinomycin	3003497	CARD	100	71	16s rRNA with mutation conferring resistance to aminoglycoside antibiotics	aminoglycoside antibiotic	Met9130
Chlamydophila psittaci 16S rRNA mutation conferring resistance to spectinomycin	3003485	CARD	100	124	16s rRNA with mutation conferring resistance to aminoglycoside antibiotics	aminoglycoside antibiotic	Met9130
Borreliella burgdorferi 16S rRNA mutation conferring resistance to gentamicin	3003504	CARD	100	285	16s rRNA with mutation conferring resistance to aminoglycoside antibiotics	aminoglycoside antibiotic	Met9130
Mycobacteroides abscessus 16S rRNA mutation conferring resistance to gentamicin	3003240	CARD	100	480	16s rRNA with mutation conferring resistance to aminoglycoside antibiotics	aminoglycoside antibiotic	Met9130
Cutibacterium acnes 16S rRNA mutation conferring resistance to tetracycline	3003499	CARD	100	441	16S rRNA with mutation conferring resistance to tetracycline derivatives	tetracycline antibiotic	Met9130
Mycolicibacterium smegmatis 16S rRNA (rrsB) mutation conferring resistance to streptomycin	3003541	CARD	100	2042	16s rRNA with mutation conferring resistance to aminoglycoside antibiotics	aminoglycoside antibiotic	Met9130
MexJ	3003692	CARD; Resistomes & Variants	99.73 - 100.0	46	resistance-nodulation-cell division (RND) antibiotic efflux pump	macrolide antibiotic; tetracycline antibiotic; disinfecting agents and antiseptics	Met9130
Planobispora rosea EF-Tu mutants conferring resistance to inhibitor GE2270A	3003361	CARD	100	85	elfamycin resistant EF-Tu	elfamycin antibiotic	Met9130
Pseudomonas aeruginosa oprD with mutation conferring resistance to imipenem	3003686	CARD	100	34	Outer Membrane Porin (Opr)	monobactam; carbapenem; cephalosporin; cephamycin; penam; penem	Met9130
Escherichia coli murA with mutation conferring resistance to fosfomycin	3003775	CARD	100	22	antibiotic-resistant murA transferase	phosphonic acid antibiotic	Met9130
Streptomyces cinnamoneus EF-Tu mutants conferring resistance to elfamycin	3003359	CARD	100	35	elfamycin resistant EF-Tu	elfamycin antibiotic	Met9130
Enterococcus faecalis YybT with mutation conferring daptomycin resistance	3003797	CARD	100	16	daptomycin resistant YybT	peptide antibiotic	Met9130
Staphylococcus aureus walK with mutation conferring resistance to daptomycin	3003794	CARD	100	17	daptomycin resistant walK	peptide antibiotic	Met9130
Corynebacterium striatum tetA	3004639	CARD; Resistomes & Variants	96.88 - 100.0	279	major facilitator superfamily (MFS) antibiotic efflux pump	penam; tetracycline antibiotic	Met9130
Pseudomonas mutant PhoQ conferring resistance to colistin	3003896	CARD; Resistomes & Variants	99.78 - 100.0	59	ATP-binding cassette (ABC) antibiotic efflux pump; pmr phosphoethanolamine transferase; transmembrane protein conferring colistin resistance	macrolide antibiotic; peptide antibiotic	Met9130
Pseudomonas mutant PhoP conferring resistance to colistin	3003895	CARD	100	22	ATP-binding cassette (ABC) antibiotic efflux pump; pmr phosphoethanolamine transferase; transmembrane protein conferring colistin resistance	macrolide antibiotic; peptide antibiotic	Met9130
Clostridioides difficile rpoB with mutation conferring resistance to rifampicin	3004563	CARD	100	54	rifamycin-resistant beta-subunit of RNA polymerase (rpoB)	rifamycin antibiotic	Met9130
Helicobacter pylori 16S rRNA mutation conferring resistance to tetracycline	3003510	CARD	100	414	16S rRNA with mutation conferring resistance to tetracycline derivatives	tetracycline antibiotic	Met9130
Mycobacteroides chelonae 23S rRNA with mutation conferring resistance to clarithromycin	3004165	CARD	100	30	23S rRNA with mutation conferring resistance to macrolide antibiotics	macrolide antibiotic	Met9130
Clostridioides difficile rpoC with mutation conferring resistance to vancomycin	3004681	CARD	100	200	vancomycin-resistant beta prime subunit of RNA polymerase (rpoC)	glycopeptide antibiotic	Met9130
ArmR	3004056	CARD; Resistomes & Variants	98.11 - 100.0	10	resistance-nodulation-cell division (RND) antibiotic efflux pump	macrolide antibiotic; fluoroquinolone antibiotic; monobactam; carbapenem; cephalosporin; cephamycin; penam; tetracycline antibiotic; peptide antibiotic; aminocoumarin antibiotic; diaminopyrimidine antibiotic; sulfonamide antibiotic; phenicol antibiotic; penem	Met9130
Staphylococcus aureus 23S rRNA with mutation conferring resistance to linezolid	3004058	CARD; Resistomes & Variants	97.91 - 100.0	2511	23S rRNA with mutation conferring resistance to linezolid antibiotics	macrolide antibiotic; lincosamide antibiotic; streptogramin antibiotic; oxazolidinone antibiotic; glycopeptide antibiotic; phenicol antibiotic; pleuromutilin antibiotic	Met9130
MvaT	3004069	CARD	100	16	resistance-nodulation-cell division (RND) antibiotic efflux pump	fluoroquinolone antibiotic; diaminopyrimidine antibiotic; phenicol antibiotic	Met9130
Enterococcus faecium EF-Tu mutants conferring resistance to GE2270A	3003438	CARD	100	71	elfamycin resistant EF-Tu	elfamycin antibiotic	Met9130
Mycobacterium leprae rpoB mutations conferring resistance to rifampicin	3003284	CARD	100	18	rifamycin-resistant beta-subunit of RNA polymerase (rpoB)	rifamycin antibiotic	Met9130
porin OmpC	3004114	CARD	100	126	General Bacterial Porin with reduced permeability to beta-lactams	monobactam; carbapenem; cephalosporin; cephamycin; penam; penem	Met9130
Serratia marcescens Omp1	3004128	CARD	100	117	General Bacterial Porin with reduced permeability to beta-lactams	fluoroquinolone antibiotic; monobactam; carbapenem; cephalosporin; cephamycin; penam; tetracycline antibiotic; phenicol antibiotic; penem	Met9130
Mycoplasma gallisepticum 23S rRNA mutation conferring resistance to pleuromutilin antibiotics	3004159	CARD	100	37	23S rRNA with mutation conferring resistance to pleuromutilin antibiotics	pleuromutilin antibiotic	Met9130
Brachyspira hyodysenteriae 23S rRNA with mutation conferring resistance to tylosin	3004133	CARD	100	144	23S rRNA with mutation conferring resistance to macrolide antibiotics	macrolide antibiotic	Met9130
Moraxella catarrhalis 23S rRNA with mutation conferring resistance to macrolide antibiotics	3004138	CARD	100	1969	23S rRNA with mutation conferring resistance to macrolide antibiotics	macrolide antibiotic	Met9130
Escherichia coli 23S rRNA with mutation conferring resistance to clindamycin	3004149	CARD; Resistomes & Variants	99.07 - 100.0	24281	23S rRNA with mutation conferring resistance to lincosamide antibiotics	lincosamide antibiotic	Met9130
Propionibacteria 23S rRNA with mutation conferring resistance to macrolide antibiotics	3004161	CARD; Resistomes & Variants	98.63 - 100.0	327	23S rRNA with mutation conferring resistance to macrolide antibiotics	macrolide antibiotic	Met9130
Mycolicibacterium smegmatis 23S rRNA with mutation conferring resistance to clarithromycin	3004169	CARD	100	698	23S rRNA with mutation conferring resistance to macrolide antibiotics	macrolide antibiotic	Met9130
Mycobacterium kansasii 23S rRNA with mutation conferring resistance to clarithromycin	3004168	CARD	100	238	23S rRNA with mutation conferring resistance to macrolide antibiotics	macrolide antibiotic	Met9130
Chlamydomonas reinhardtii 23S rRNA with mutation conferring resistance to erythromycin	3004132	CARD	100	35	23S rRNA with mutation conferring resistance to macrolide antibiotics	macrolide antibiotic	Met9130
Mycobacteroides abscessus 23S rRNA with mutation conferring resistance to clarithromycin	3004163	CARD	100	1785	23S rRNA with mutation conferring resistance to macrolide antibiotics	macrolide antibiotic	Met9130
Streptococcus pneumoniae 23S rRNA with mutation conferring resistance to macrolide antibiotics	3004170	CARD	100	429	23S rRNA with mutation conferring resistance to macrolide antibiotics	macrolide antibiotic	Met9130
Mycoplasma hominis 23S rRNA with mutation conferring resistance to macrolide antibiotics	3004176	CARD	100	210	23S rRNA with mutation conferring resistance to macrolide antibiotics	macrolide antibiotic	Met9130
Escherichia coli PtsI with mutation conferring resistance to fosfomycin	3003899	CARD	100	31	antibiotic-resistant ptsI phosphotransferase	phosphonic acid antibiotic	Met9130
Campylobacter jejuni 23S rRNA with mutation conferring resistance to erythromycin	3004546	CARD; Resistomes & Variants	98.59 - 100.0	450	23S rRNA with mutation conferring resistance to macrolide antibiotics	macrolide antibiotic	Met9130
mlaF	3005041	CARD	100	11	ATP-binding cassette (ABC) antibiotic efflux pump	oxazolidinone antibiotic; glycopeptide antibiotic	Met9130
Thermus thermophilus 23s rRNA conferring resistance to pleuromutilin antibiotics	3005083	CARD	100	139	23S rRNA with mutation conferring resistance to pleuromutilin antibiotics	pleuromutilin antibiotic	Met9130
Mycoplasmopsis fermentans 23S rRNA with mutation conferring resistance to macrolide antibiotics	3004177	CARD	100	295	23S rRNA with mutation conferring resistance to macrolide antibiotics	macrolide antibiotic	Met9130
Pseudomonas aeruginosa gyrA and parC conferring resistance to fluoroquinolones	3003702	CARD	100	93	fluoroquinolone resistant parC	fluoroquinolone antibiotic	Met9130
Staphylococcus aureus fusE with mutation conferring resistance to fusidic acid	3003737	CARD	100	65	antibiotic resistant fusE	fusidane antibiotic	Met9130
Escherichia coli 16S rRNA (rrsH) mutation conferring resistance to spectinomycin	3003372	CARD	100	39	16s rRNA with mutation conferring resistance to aminoglycoside antibiotics	aminoglycoside antibiotic	Met9130
Chlamydomonas reinhardtii 16S rRNA (rrnS) mutation conferring resistance to streptomycin	3003978	CARD	100	437	16s rRNA with mutation conferring resistance to aminoglycoside antibiotics	aminoglycoside antibiotic	Met9130
Mycobacterium tuberculosis rpsA mutations conferring resistance to pyrazinamide	3004721	CARD	100	156	pyrazinamide resistant rpsA	pyrazine antibiotic	Met9130
Streptomyces ambofaciens 23S rRNA with mutation conferring resistance to macrolide antibiotics	3004171	CARD	100	1488	23S rRNA with mutation conferring resistance to macrolide antibiotics	macrolide antibiotic	Met9130
vanW gene in vanG cluster	3002965	CARD; Resistomes & Variants	30.86 - 100.0	641	vanW; glycopeptide resistance gene cluster	glycopeptide antibiotic	Met9130
Pseudomonas aeruginosa ampR with mutation conferring resistance to aztreonam	3007491	CARD	100	27	PDC beta-lactamase; ampC-type beta-lactamase	monobactam; carbapenem; cephalosporin; penam	Met9130
Treponema pallidum 23S rRNA with mutation conferring resistance to erythromycin	3007759	CARD	100	124	23S rRNA with mutation conferring resistance to macrolide antibiotics	macrolide antibiotic	Met9130
Chlamydia trachomatis 23S rRNA with mutation conferring resistance to macrolide antibiotics	3004174	Resistomes & Variants	98.2 - 99.32	383	23S rRNA with mutation conferring resistance to macrolide antibiotics	macrolide antibiotic	Met9130
Mycoplasma pneumoniae 23S rRNA mutation conferring resistance to erythromycin	3004179	Resistomes & Variants	99.62	63	23S rRNA with mutation conferring resistance to macrolide antibiotics	macrolide antibiotic	Met9130
Mycobacterium avium 23S rRNA with mutation conferring resistance to clarithromycin	3004164	Resistomes & Variants	99.97	93	23S rRNA with mutation conferring resistance to macrolide antibiotics	macrolide antibiotic	Met9130
Escherichia coli 16S rRNA (rrsC) mutation conferring resistance to kasugamicin	3003333	Resistomes & Variants	99.03 - 99.35	1914	16s rRNA with mutation conferring resistance to aminoglycoside antibiotics	aminoglycoside antibiotic	Met9130
Escherichia coli 23S rRNA with mutation conferring resistance to erythromycin and telithromycin	3004131	Resistomes & Variants	97.9 - 99.45	12604	23S rRNA with mutation conferring resistance to macrolide antibiotics	macrolide antibiotic	Met9130
Clostridioides difficile 23S rRNA with mutation conferring resistance to erythromycin and clindamycin	3004654	Resistomes & Variants	98.86 - 99.03	1184	23S rRNA with mutation conferring resistance to macrolide antibiotics	macrolide antibiotic; lincosamide antibiotic	Met9130
Escherichia coli 23S rRNA with mutation conferring resistance to oxazolidinone antibiotics	3004173	Resistomes & Variants	98.9 - 99.59	5922	23S rRNA with mutation conferring resistance to oxazolidinone antibiotics	oxazolidinone antibiotic	Met9130
Neisseria gonorrhoeae 23S rRNA with mutation conferring resistance to azithromycin	3004836	Resistomes & Variants	99.59	298	23S rRNA with mutation conferring resistance to macrolide antibiotics	macrolide antibiotic	Met9130
Helicobacter pylori 23S rRNA with mutation conferring resistance to clarithromycin	3004134	Resistomes & Variants	99.19 - 99.33	78	23S rRNA with mutation conferring resistance to macrolide antibiotics	macrolide antibiotic	Met9130
vanT gene in vanG cluster	3002972	Resistomes & Variants	31.52 - 38.75	1642	glycopeptide resistance gene cluster; vanT	glycopeptide antibiotic	Met9130
tet(B)	3000166	Resistomes & Variants	98.22 - 99.5	1083	major facilitator superfamily (MFS) antibiotic efflux pump	tetracycline antibiotic	Met9130
APH(3'')-Ib	3002639	Resistomes & Variants	98.88 - 99.63	95	APH(3'')	aminoglycoside antibiotic	Met9130
APH(6)-Id	3002660	Resistomes & Variants	97.78 - 100.0	367	APH(6)	aminoglycoside antibiotic	Met9130
ErmX	3000596	Resistomes & Variants	84.51 - 90.49	381	Erm 23S ribosomal RNA methyltransferase	macrolide antibiotic; lincosamide antibiotic; streptogramin antibiotic; streptogramin A antibiotic; streptogramin B antibiotic	Met9130
Bifidobacterium bifidum ileS conferring resistance to mupirocin	3003730	Resistomes & Variants	99.64	63	antibiotic-resistant isoleucyl-tRNA synthetase (ileS)	mupirocin-like antibiotic	Met9130
H-NS	3000676	Resistomes & Variants	94.16 - 100.0	178	major facilitator superfamily (MFS) antibiotic efflux pump; resistance-nodulation-cell division (RND) antibiotic efflux pump	macrolide antibiotic; fluoroquinolone antibiotic; cephalosporin; cephamycin; penam; tetracycline antibiotic	Met9130
BLMT	3005036	Resistomes & Variants	100	16	Bleomycin resistant protein	glycopeptide antibiotic	Met9130
catII from Escherichia coli K-12	3004656	Resistomes & Variants	96.71 - 97.65	64	chloramphenicol acetyltransferase (CAT)	phenicol antibiotic	Met9130
vanY gene in vanM cluster	3002961	Resistomes & Variants	37.59 - 42.11	34	vanY; glycopeptide resistance gene cluster	glycopeptide antibiotic	Met9130
tet(W)	3000194	Resistomes & Variants	96.24 - 99.22	207	tetracycline-resistant ribosomal protection protein	tetracycline antibiotic	Met9130
tet(Q)	3000191	Resistomes & Variants	31.72 - 99.7	129	tetracycline-resistant ribosomal protection protein	tetracycline antibiotic	Met9130
23S rRNA (adenine(2058)-N(6))-methyltransferase Erm(A)	3005099	Resistomes & Variants	97.1 - 99.59	100	Erm 23S ribosomal RNA methyltransferase	macrolide antibiotic; lincosamide antibiotic; streptogramin antibiotic	Met9130
rsmA	3005069	Resistomes & Variants	86.89 - 98.36	1002	resistance-nodulation-cell division (RND) antibiotic efflux pump	fluoroquinolone antibiotic; diaminopyrimidine antibiotic; phenicol antibiotic	Met9130
ArnT	3005053	Resistomes & Variants	42.15 - 63.7	3403	pmr phosphoethanolamine transferase	peptide antibiotic	Met9130
vanG	3002909	Resistomes & Variants	36.83 - 39.09	1732	glycopeptide resistance gene cluster; Van ligase	glycopeptide antibiotic	Met9130
mdtG	3001329	Resistomes & Variants	99.75 - 100.0	115	major facilitator superfamily (MFS) antibiotic efflux pump	phosphonic acid antibiotic	Met9130
catA1	3002683	Resistomes & Variants	100	14	chloramphenicol acetyltransferase (CAT)	phenicol antibiotic	Met9130
mdtP	3003550	Resistomes & Variants	98.16 - 100.0	25	major facilitator superfamily (MFS) antibiotic efflux pump	nucleoside antibiotic; disinfecting agents and antiseptics	Met9130
Klebsiella pneumoniae KpnH	3004597	Resistomes & Variants	72.71 - 100.0	3143	major facilitator superfamily (MFS) antibiotic efflux pump	macrolide antibiotic; fluoroquinolone antibiotic; aminoglycoside antibiotic; carbapenem; cephalosporin; penam; peptide antibiotic; penem	Met9130
Escherichia coli acrA	3004043	Resistomes & Variants	100	64	resistance-nodulation-cell division (RND) antibiotic efflux pump	fluoroquinolone antibiotic; cephalosporin; glycylcycline; penam; tetracycline antibiotic; rifamycin antibiotic; phenicol antibiotic; disinfecting agents and antiseptics	Met9130
PmrF	3003578	Resistomes & Variants	87.11 - 99.69	65	pmr phosphoethanolamine transferase	peptide antibiotic	Met9130
sul1	3000410	Resistomes & Variants	99.64 - 100.0	54	sulfonamide resistant sul	sulfonamide antibiotic	Met9130
cpxA	3000830	Resistomes & Variants	100	127	resistance-nodulation-cell division (RND) antibiotic efflux pump	aminoglycoside antibiotic; aminocoumarin antibiotic	Met9130
qacEdelta1	3005010	Resistomes & Variants	99.13	10	major facilitator superfamily (MFS) antibiotic efflux pump	disinfecting agents and antiseptics	Met9130
CRP	3000518	Resistomes & Variants	97.62 - 99.52	1310	resistance-nodulation-cell division (RND) antibiotic efflux pump	macrolide antibiotic; fluoroquinolone antibiotic; penam	Met9130
aadA5	3002605	Resistomes & Variants	100	470	ANT(3'')	aminoglycoside antibiotic	Met9130
aadA22	3002619	Resistomes & Variants	99.23	23	ANT(3'')	aminoglycoside antibiotic	Met9130
eptA	3003576	Resistomes & Variants	98.82 - 99.63	37	pmr phosphoethanolamine transferase	peptide antibiotic	Met9130
ANT(3'')-IIa	3004089	Resistomes & Variants	96.43 - 99.35	17	ANT(3'')	aminoglycoside antibiotic	Met9130
qacG	3007015	Resistomes & Variants	31.07 - 38.24	597	small multidrug resistance (SMR) antibiotic efflux pump	disinfecting agents and antiseptics	Met9130
FosA8	3007371	Resistomes & Variants	53.47 - 53.68	98	fosfomycin thiol transferase	phosphonic acid antibiotic	Met9130
DHA-1	3002132	Resistomes & Variants	100	82	DHA beta-lactamase	cephalosporin; cephamycin	Met9130
DHA-4	3002137	Resistomes & Variants	100	17	DHA beta-lactamase	cephalosporin; cephamycin	Met9130
PC1 beta-lactamase (blaZ)	3000621	Resistomes & Variants	93.95 - 95.73	46	BlaZ beta-lactamase	penam	Met9130
OmpA	3005044	Resistomes & Variants	95.72 - 99.72	226	General Bacterial Porin with reduced permeability to peptide antibiotics	peptide antibiotic	Met9130
AAC(6')-Ib10	3002581	Resistomes & Variants	89.2	70	AAC(6')	aminoglycoside antibiotic	Met9130
TEM-244	3007453	Resistomes & Variants	97.71	185	TEM beta-lactamase	monobactam; cephalosporin; penam; penem	Met9130
dfrA14	3002859	Resistomes & Variants	97.33 - 99.36	29	trimethoprim resistant dihydrofolate reductase dfr	diaminopyrimidine antibiotic	Met9130
Klebsiella pneumoniae KpnF	3004583	Resistomes & Variants	68.81 - 100.0	472	small multidrug resistance (SMR) antibiotic efflux pump	macrolide antibiotic; aminoglycoside antibiotic; cephalosporin; tetracycline antibiotic; peptide antibiotic; rifamycin antibiotic; disinfecting agents and antiseptics	Met9130
AAC(6')-Ib-cr6	3005116	Resistomes & Variants	98.99	193	AAC(6'); AAC(6')-Ib-cr	fluoroquinolone antibiotic; aminoglycoside antibiotic	Met9130
Enterococcus faecalis chloramphenicol acetyltransferase	3004458	Resistomes & Variants	96.74	136	chloramphenicol acetyltransferase (CAT)	phenicol antibiotic	Met9130
FosI	3007370	Resistomes & Variants	43.93	89	fosfomycin thiol transferase	phosphonic acid antibiotic	Met9130
qacJ	3007014	Resistomes & Variants	37.25 - 71.96	985	small multidrug resistance (SMR) antibiotic efflux pump	disinfecting agents and antiseptics	Met9130
catA4	3004657	Resistomes & Variants	97.7	78	chloramphenicol acetyltransferase (CAT)	phenicol antibiotic	Met9130
SAT-4	3002897	Resistomes & Variants	97.97 - 98.89	62	streptothricin acetyltransferase (SAT)	nucleoside antibiotic	Met9130
Staphylococcus aureus mupA conferring resistance to mupirocin	3000521	Resistomes & Variants	99.41 - 99.51	86	antibiotic-resistant isoleucyl-tRNA synthetase (ileS)	mupirocin-like antibiotic	Met9130
rpoB2	3000501	Resistomes & Variants	96.74 - 99.91	73	rifamycin-resistant beta-subunit of RNA polymerase (rpoB)	rifamycin antibiotic	Met9130
norC	3007010	Resistomes & Variants	61.77 - 64.3	163	major facilitator superfamily (MFS) antibiotic efflux pump	fluoroquinolone antibiotic; disinfecting agents and antiseptics	Met9130
sepA	3007012	Resistomes & Variants	62.25 - 70.97	24	small multidrug resistance (SMR) antibiotic efflux pump	disinfecting agents and antiseptics	Met9130
sdrM	3007013	Resistomes & Variants	63.12 - 73.26	42	major facilitator superfamily (MFS) antibiotic efflux pump	fluoroquinolone antibiotic; disinfecting agents and antiseptics	Met9130
dfrC	3002865	Resistomes & Variants	97.52 - 100.0	48	trimethoprim resistant dihydrofolate reductase dfr	diaminopyrimidine antibiotic	Met9130
FosBx1	3007372	Resistomes & Variants	59.85 - 60.58	29	fosfomycin thiol transferase	phosphonic acid antibiotic	Met9130
norA	3000391	Resistomes & Variants	98.71 - 100.0	68	major facilitator superfamily (MFS) antibiotic efflux pump	fluoroquinolone antibiotic; disinfecting agents and antiseptics	Met9130
AAC(6')-Ie-APH(2'')-Ia bifunctional protein	3002597	Resistomes & Variants	98.44 - 100.0	352	aminoglycoside bifunctional resistance protein	aminoglycoside antibiotic	Met9130
YajC	3005040	Resistomes & Variants	100	19	resistance-nodulation-cell division (RND) antibiotic efflux pump	fluoroquinolone antibiotic; cephalosporin; glycylcycline; penam; tetracycline antibiotic; oxazolidinone antibiotic; glycopeptide antibiotic; rifamycin antibiotic; phenicol antibiotic; disinfecting agents and antiseptics	Met9130
tet(O/W)	3007121	Resistomes & Variants	97.34	12	tetracycline-resistant ribosomal protection protein	tetracycline antibiotic	Met9130
FosA2	3002804	Resistomes & Variants	67.63	373	fosfomycin thiol transferase	phosphonic acid antibiotic	Met9130
AAC(2')-Ia	3002523	Resistomes & Variants	100	433	AAC(2')	aminoglycoside antibiotic	Met9130
catIII	3002685	Resistomes & Variants	99.06	469	chloramphenicol acetyltransferase (CAT)	phenicol antibiotic	Met9130
MexC	3000800	Resistomes & Variants	99.72 - 100.0	42	resistance-nodulation-cell division (RND) antibiotic efflux pump	macrolide antibiotic; fluoroquinolone antibiotic; aminoglycoside antibiotic; cephalosporin; penam; tetracycline antibiotic; aminocoumarin antibiotic; diaminopyrimidine antibiotic; phenicol antibiotic	Met9130
OprN	3000805	Resistomes & Variants	100	10	resistance-nodulation-cell division (RND) antibiotic efflux pump	fluoroquinolone antibiotic; diaminopyrimidine antibiotic; phenicol antibiotic	Met9130
basS	3003583	Resistomes & Variants	98.95 - 100.0	91	pmr phosphoethanolamine transferase	peptide antibiotic	Met9130
MexL	3003710	Resistomes & Variants	99.53 - 100.0	21	resistance-nodulation-cell division (RND) antibiotic efflux pump	macrolide antibiotic; tetracycline antibiotic; disinfecting agents and antiseptics	Met9130
TriC	3003681	Resistomes & Variants	100	95	resistance-nodulation-cell division (RND) antibiotic efflux pump	disinfecting agents and antiseptics	Met9130
OpmH	3003682	Resistomes & Variants	99.17 - 100.0	48	resistance-nodulation-cell division (RND) antibiotic efflux pump	disinfecting agents and antiseptics	Met9130
mexN	3003705	Resistomes & Variants	99.52 - 99.71	135	resistance-nodulation-cell division (RND) antibiotic efflux pump	phenicol antibiotic	Met9130
MexA	3000377	Resistomes & Variants	99.74	43	resistance-nodulation-cell division (RND) antibiotic efflux pump	macrolide antibiotic; fluoroquinolone antibiotic; monobactam; carbapenem; cephalosporin; cephamycin; penam; tetracycline antibiotic; peptide antibiotic; aminocoumarin antibiotic; diaminopyrimidine antibiotic; sulfonamide antibiotic; phenicol antibiotic; penem	Met9130
mexM	3003704	Resistomes & Variants	98.44 - 98.7	41	resistance-nodulation-cell division (RND) antibiotic efflux pump	phenicol antibiotic	Met9130
cprR	3005063	Resistomes & Variants	99.55 - 100.0	13	pmr phosphoethanolamine transferase	peptide antibiotic	Met9130
ParR	3005068	Resistomes & Variants	98.72 - 100.0	23	resistance-nodulation-cell division (RND) antibiotic efflux pump; Outer Membrane Porin (Opr)	macrolide antibiotic; fluoroquinolone antibiotic; monobactam; aminoglycoside antibiotic; carbapenem; cephalosporin; cephamycin; penam; tetracycline antibiotic; phenicol antibiotic; penem; disinfecting agents and antiseptics	Met9130
ParS	3005067	Resistomes & Variants	99.77	49	resistance-nodulation-cell division (RND) antibiotic efflux pump; Outer Membrane Porin (Opr)	macrolide antibiotic; fluoroquinolone antibiotic; monobactam; aminoglycoside antibiotic; carbapenem; cephalosporin; cephamycin; penam; tetracycline antibiotic; phenicol antibiotic; penem; disinfecting agents and antiseptics	Met9130
TriB	3003680	Resistomes & Variants	100	36	resistance-nodulation-cell division (RND) antibiotic efflux pump	disinfecting agents and antiseptics	Met9130
MexH	3000807	Resistomes & Variants	99.73 - 100.0	36	resistance-nodulation-cell division (RND) antibiotic efflux pump	fluoroquinolone antibiotic; tetracycline antibiotic; disinfecting agents and antiseptics	Met9130
OXA-847	3006040	Resistomes & Variants	100	31	OXA beta-lactamase; OXA-50-like beta-lactamase	penam	Met9130
MuxA	3004073	Resistomes & Variants	99.77 - 100.0	31	resistance-nodulation-cell division (RND) antibiotic efflux pump	macrolide antibiotic; monobactam; tetracycline antibiotic; aminocoumarin antibiotic	Met9130
FosA	3000149	Resistomes & Variants	99.26 - 100.0	14	fosfomycin thiol transferase	phosphonic acid antibiotic	Met9130
MuxC	3004075	Resistomes & Variants	99.81 - 100.0	157	resistance-nodulation-cell division (RND) antibiotic efflux pump	macrolide antibiotic; monobactam; tetracycline antibiotic; aminocoumarin antibiotic	Met9130
OprJ	3000802	Resistomes & Variants	98.75 - 99.16	19	resistance-nodulation-cell division (RND) antibiotic efflux pump	macrolide antibiotic; fluoroquinolone antibiotic; aminoglycoside antibiotic; cephalosporin; penam; tetracycline antibiotic; aminocoumarin antibiotic; diaminopyrimidine antibiotic; phenicol antibiotic	Met9130
MexV	3003030	Resistomes & Variants	99.73	35	resistance-nodulation-cell division (RND) antibiotic efflux pump	macrolide antibiotic; fluoroquinolone antibiotic; tetracycline antibiotic; phenicol antibiotic; disinfecting agents and antiseptics	Met9130
TriA	3003679	Resistomes & Variants	98.43 - 100.0	58	resistance-nodulation-cell division (RND) antibiotic efflux pump	disinfecting agents and antiseptics	Met9130
OpmB	3004072	Resistomes & Variants	99.0 - 99.8	84	resistance-nodulation-cell division (RND) antibiotic efflux pump	macrolide antibiotic; monobactam; tetracycline antibiotic; aminocoumarin antibiotic	Met9130
PDC-3	3002500	Resistomes & Variants	100	53	PDC beta-lactamase	monobactam; carbapenem; cephalosporin; cephamycin; penam	Met9130
MexW	3003031	Resistomes & Variants	99.71 - 99.8	84	resistance-nodulation-cell division (RND) antibiotic efflux pump	macrolide antibiotic; fluoroquinolone antibiotic; tetracycline antibiotic; phenicol antibiotic; disinfecting agents and antiseptics	Met9130
APH(3')-IIb	3002645	Resistomes & Variants	98.51 - 98.88	25	APH(3')	aminoglycoside antibiotic	Met9130
MexD	3000801	Resistomes & Variants	95.43	98	resistance-nodulation-cell division (RND) antibiotic efflux pump	macrolide antibiotic; fluoroquinolone antibiotic; aminoglycoside antibiotic; cephalosporin; penam; tetracycline antibiotic; aminocoumarin antibiotic; diaminopyrimidine antibiotic; phenicol antibiotic	Met9130
MexF	3000804	Resistomes & Variants	100	10	resistance-nodulation-cell division (RND) antibiotic efflux pump	fluoroquinolone antibiotic; diaminopyrimidine antibiotic; phenicol antibiotic	Met9130
Pseudomonas aeruginosa catB7	3002679	Resistomes & Variants	96.23 - 99.5	41	chloramphenicol acetyltransferase (CAT)	phenicol antibiotic	Met9130
Pseudomonas aeruginosa emrE	3004038	Resistomes & Variants	99.09 - 100.0	76	small multidrug resistance (SMR) antibiotic efflux pump	aminoglycoside antibiotic	Met9130
bcr-1	3003801	Resistomes & Variants	75.95 - 100.0	92	major facilitator superfamily (MFS) antibiotic efflux pump	bicyclomycin-like antibiotic	Met9130
mexQ	3003699	Resistomes & Variants	99.43 - 99.62	158	resistance-nodulation-cell division (RND) antibiotic efflux pump	macrolide antibiotic; carbapenem; tetracycline antibiotic; diaminopyrimidine antibiotic; phenicol antibiotic; disinfecting agents and antiseptics	Met9130
vanH gene in vanB cluster	3002943	Resistomes & Variants	41.99	28	vanH; glycopeptide resistance gene cluster	glycopeptide antibiotic	Met9130
arnA	3002985	Resistomes & Variants	98.63 - 99.7	105	pmr phosphoethanolamine transferase	peptide antibiotic	Met9130
OXA-50	3001796	Resistomes & Variants	97.06 - 99.11	12	OXA beta-lactamase; OXA-50-like beta-lactamase	cephalosporin; penam	Met9130
MexE	3000803	Resistomes & Variants	99.76	42	resistance-nodulation-cell division (RND) antibiotic efflux pump	fluoroquinolone antibiotic; diaminopyrimidine antibiotic; phenicol antibiotic	Met9130
OpmD	3000809	Resistomes & Variants	99.59 - 100.0	102	resistance-nodulation-cell division (RND) antibiotic efflux pump	fluoroquinolone antibiotic; tetracycline antibiotic; disinfecting agents and antiseptics	Met9130
MexB	3000378	Resistomes & Variants	99.43 - 99.9	135	resistance-nodulation-cell division (RND) antibiotic efflux pump	macrolide antibiotic; fluoroquinolone antibiotic; monobactam; carbapenem; cephalosporin; cephamycin; penam; tetracycline antibiotic; peptide antibiotic; aminocoumarin antibiotic; diaminopyrimidine antibiotic; sulfonamide antibiotic; phenicol antibiotic; penem	Met9130
MexI	3000808	Resistomes & Variants	99.9	119	resistance-nodulation-cell division (RND) antibiotic efflux pump	fluoroquinolone antibiotic; tetracycline antibiotic; disinfecting agents and antiseptics	Met9130
OprM	3000379	Resistomes & Variants	99.78 - 99.79	46	resistance-nodulation-cell division (RND) antibiotic efflux pump	macrolide antibiotic; fluoroquinolone antibiotic; monobactam; aminoglycoside antibiotic; carbapenem; cephalosporin; cephamycin; penam; tetracycline antibiotic; peptide antibiotic; aminocoumarin antibiotic; diaminopyrimidine antibiotic; sulfonamide antibiotic; phenicol antibiotic; penem; disinfecting agents and antiseptics	Met9130
mexP	3003698	Resistomes & Variants	99.48 - 99.74	24	resistance-nodulation-cell division (RND) antibiotic efflux pump	macrolide antibiotic; carbapenem; tetracycline antibiotic; diaminopyrimidine antibiotic; phenicol antibiotic; disinfecting agents and antiseptics	Met9130
MexK	3003693	Resistomes & Variants	99.61 - 99.9	98	resistance-nodulation-cell division (RND) antibiotic efflux pump	macrolide antibiotic; tetracycline antibiotic; disinfecting agents and antiseptics	Met9130
cprS	3005064	Resistomes & Variants	99.54 - 99.77	27	pmr phosphoethanolamine transferase	peptide antibiotic	Met9130
Pseudomonas aeruginosa soxR	3004107	Resistomes & Variants	99.36	12	ATP-binding cassette (ABC) antibiotic efflux pump; major facilitator superfamily (MFS) antibiotic efflux pump; resistance-nodulation-cell division (RND) antibiotic efflux pump	fluoroquinolone antibiotic; cephalosporin; glycylcycline; penam; tetracycline antibiotic; rifamycin antibiotic; phenicol antibiotic; disinfecting agents and antiseptics	Met9130
Pseudomonas aeruginosa CpxR	3004054	Resistomes & Variants	100	37	resistance-nodulation-cell division (RND) antibiotic efflux pump	macrolide antibiotic; fluoroquinolone antibiotic; monobactam; aminoglycoside antibiotic; carbapenem; cephalosporin; cephamycin; penam; tetracycline antibiotic; peptide antibiotic; aminocoumarin antibiotic; diaminopyrimidine antibiotic; sulfonamide antibiotic; phenicol antibiotic; penem	Met9130
mecI	3000124	Resistomes & Variants	100	20	methicillin resistant PBP2	penam	Met9130
mgrA	3000815	Resistomes & Variants	100	23	ATP-binding cassette (ABC) antibiotic efflux pump; major facilitator superfamily (MFS) antibiotic efflux pump	fluoroquinolone antibiotic; cephalosporin; penam; tetracycline antibiotic; peptide antibiotic; disinfecting agents and antiseptics	Met9130
ErmC	3000250	Resistomes & Variants	99.18 - 99.59	442	Erm 23S ribosomal RNA methyltransferase	macrolide antibiotic; lincosamide antibiotic; streptogramin antibiotic; streptogramin A antibiotic; streptogramin B antibiotic	Met9130
ANT(4')-Ia	3002623	Resistomes & Variants	99.21 - 99.6	370	ANT(4')	aminoglycoside antibiotic	Met9130
mecA	3000617	Resistomes & Variants	99.55 - 99.7	161	methicillin resistant PBP2	penam	Met9130
mecR1	3000215	Resistomes & Variants	97.44 - 99.32	155	methicillin resistant PBP2	penam	Met9130
qacA	3003046	Resistomes & Variants	99.81	479	major facilitator superfamily (MFS) antibiotic efflux pump	fluoroquinolone antibiotic	Met9130
Escherichia coli EF-Tu mutants conferring resistance to Pulvomycin	3003369	Resistomes & Variants	86.11 - 99.75	6477	elfamycin resistant EF-Tu	elfamycin antibiotic	Met9130
Mycobacterium tuberculosis rpsL mutations conferring resistance to Streptomycin	3003395	Resistomes & Variants	82.11 - 98.37	189	antibiotic-resistant rpsL	aminoglycoside antibiotic	Met9130
Mycobacterium avium gyrA with mutation conferring resistance to Fluoroquinolone	3007473	Resistomes & Variants	70.21 - 73.7	459	fluoroquinolone resistant gyrA	fluoroquinolone antibiotic	Met9130
Bacillus subtilis rpoB mutants conferring resistance to rifampin	3007073	Resistomes & Variants	98.32	42	rifamycin-resistant beta-subunit of RNA polymerase (rpoB)	rifamycin antibiotic	Met9130
Salmonella serovars gyrB conferring resistance to fluoroquinolones	3003307	Resistomes & Variants	83.08 - 99.88	2563	fluoroquinolone resistant gyrB	fluoroquinolone antibiotic	Met9130
Mycobacterium tuberculosis gyrB mutant conferring resistance to fluoroquinolones	3003459	Resistomes & Variants	90.69 - 99.86	103	fluoroquinolone resistant gyrB	fluoroquinolone antibiotic	Met9130
Mycobacterium tuberculosis gyrA conferring resistance to fluoroquinolones	3003295	Resistomes & Variants	94.12 - 98.81	37	fluoroquinolone resistant gyrA	fluoroquinolone antibiotic	Met9130
Haemophilus influenzae PBP3 conferring resistance to beta-lactam antibiotics	3004446	Resistomes & Variants	50.34 - 52.56	3353	Penicillin-binding protein mutations conferring resistance to beta-lactam antibiotics	cephalosporin; cephamycin; penam	Met9130
Escherichia coli ompF with mutation conferring resistance to beta-lactam antibiotics	3003390	Resistomes & Variants	98.62	96	General Bacterial Porin with reduced permeability to beta-lactams	monobactam; carbapenem; cephalosporin; cephamycin; penam; penem	Met9130
Salmonella enterica gyrA with mutation conferring resistance to triclosan	3004334	Resistomes & Variants	88.18 - 95.9	94	triclosan resistant gyrA	disinfecting agents and antiseptics	Met9130
Escherichia coli fabI mutations conferring resistance to isoniazid and triclosan	3004045	Resistomes & Variants	87.4 - 93.51	707	antibiotic resistant fabI	disinfecting agents and antiseptics; isoniazid-like antibiotic	Met9130
Mycobacterium tuberculosis rpoB mutants conferring resistance to rifampicin	3003283	Resistomes & Variants	98.55 - 99.15	171	rifamycin-resistant beta-subunit of RNA polymerase (rpoB)	rifamycin antibiotic	Met9130
Staphylococcus aureus GlpT with mutation conferring resistance to fosfomycin	3003901	Resistomes & Variants	86.64 - 87.31	114	antibiotic-resistant GlpT	phosphonic acid antibiotic	Met9130
Staphylococcus aureus gyrA conferring resistance to fluoroquinolones	3003296	Resistomes & Variants	87.79 - 99.55	223	fluoroquinolone resistant gyrA	fluoroquinolone antibiotic	Met9130
Staphylococcus aureus parE conferring resistance to fluoroquinolones	3003315	Resistomes & Variants	92.45 - 99.55	89	fluoroquinolone resistant parE	fluoroquinolone antibiotic	Met9130
Pseudomonas aeruginosa parE conferring resistance to fluoroquinolones	3003685	Resistomes & Variants	99.68	58	fluoroquinolone resistant parE	fluoroquinolone antibiotic	Met9130
Pseudomonas aeruginosa gyrA conferring resistance to fluoroquinolones	3003684	Resistomes & Variants	99.68 - 99.89	133	fluoroquinolone resistant gyrA	fluoroquinolone antibiotic	Met9130
basR	3003582	Resistomes & Variants	99.53	43	pmr phosphoethanolamine transferase	peptide antibiotic	Met9130
rpsJ	3003930	Resistomes & Variants	99.03	153	tetracycline-resistant ribosomal protection protein	tetracycline antibiotic	Met9130
Staphylococcus aureus murA with mutation conferring resistance to fosfomycin	3003776	Resistomes & Variants	99.52 - 100.0	155	antibiotic-resistant murA transferase	phosphonic acid antibiotic	Met9130
Staphylococcus aureus fusA with mutation conferring resistance to fusidic acid	3003735	Resistomes & Variants	99.13 - 99.86	565	antibiotic resistant fusA	fusidane antibiotic	Met9130
Staphylococcus aureus rpoB mutants conferring resistance to rifampicin	3003285	Resistomes & Variants	99.58 - 99.83	452	rifamycin-resistant beta-subunit of RNA polymerase (rpoB)	rifamycin antibiotic	Met9130
Staphylococcus aureus ileS with mutation conferring resistance to mupirocin	3003729	Resistomes & Variants	99.24 - 99.89	178	antibiotic-resistant isoleucyl-tRNA synthetase (ileS)	mupirocin-like antibiotic	Met9130
tetR	3003479	Resistomes & Variants	100	760	major facilitator superfamily (MFS) antibiotic efflux pump	tetracycline antibiotic	Met9130
baeR	3000828	Resistomes & Variants	92.89 - 98.75	203	resistance-nodulation-cell division (RND) antibiotic efflux pump	aminoglycoside antibiotic; aminocoumarin antibiotic	Met9130
baeS	3000829	Resistomes & Variants	99.36	12	resistance-nodulation-cell division (RND) antibiotic efflux pump	aminoglycoside antibiotic; aminocoumarin antibiotic	Met9130
Type A NfxB	3004059	Resistomes & Variants	98.93 - 100.0	177	resistance-nodulation-cell division (RND) antibiotic efflux pump	macrolide antibiotic; fluoroquinolone antibiotic; cephalosporin; penam; tetracycline antibiotic; aminocoumarin antibiotic; diaminopyrimidine antibiotic; phenicol antibiotic	Met9130
mexR	3000506	Resistomes & Variants	100	26	resistance-nodulation-cell division (RND) antibiotic efflux pump	macrolide antibiotic; fluoroquinolone antibiotic; monobactam; carbapenem; cephalosporin; cephamycin; penam; tetracycline antibiotic; peptide antibiotic; aminocoumarin antibiotic; diaminopyrimidine antibiotic; sulfonamide antibiotic; phenicol antibiotic; penem	Met9130
nalD	3000819	Resistomes & Variants	100	47	resistance-nodulation-cell division (RND) antibiotic efflux pump	macrolide antibiotic; fluoroquinolone antibiotic; monobactam; carbapenem; cephalosporin; cephamycin; penam; tetracycline antibiotic; peptide antibiotic; aminocoumarin antibiotic; diaminopyrimidine antibiotic; sulfonamide antibiotic; phenicol antibiotic; penem	Met9130
MexS	3000813	Resistomes & Variants	99.12 - 100.0	28	resistance-nodulation-cell division (RND) antibiotic efflux pump	fluoroquinolone antibiotic; diaminopyrimidine antibiotic; phenicol antibiotic	Met9130
nalC	3000818	Resistomes & Variants	99.06 - 99.53	31	resistance-nodulation-cell division (RND) antibiotic efflux pump	macrolide antibiotic; fluoroquinolone antibiotic; monobactam; carbapenem; cephalosporin; cephamycin; penam; tetracycline antibiotic; peptide antibiotic; aminocoumarin antibiotic; diaminopyrimidine antibiotic; sulfonamide antibiotic; phenicol antibiotic; penem	Met9130
gadX	3000508	CARD; Resistomes & Variants	93.13 - 100.0	6159	resistance-nodulation-cell division (RND) antibiotic efflux pump	macrolide antibiotic; fluoroquinolone antibiotic; penam	Met9111
smeF	3003057	CARD	100	217	resistance-nodulation-cell division (RND) antibiotic efflux pump	macrolide antibiotic; fluoroquinolone antibiotic; tetracycline antibiotic; phenicol antibiotic	Met9111
TEM-171	3001037	CARD	100	326	TEM beta-lactamase	monobactam; cephalosporin; penam; penem	Met9111
tet(C)	3000167	CARD; Resistomes & Variants	76.37 - 100.0	60166	major facilitator superfamily (MFS) antibiotic efflux pump	tetracycline antibiotic	Met9111
evgA	3000832	CARD; Resistomes & Variants	99.02 - 100.0	2055	major facilitator superfamily (MFS) antibiotic efflux pump; resistance-nodulation-cell division (RND) antibiotic efflux pump	macrolide antibiotic; fluoroquinolone antibiotic; penam; tetracycline antibiotic	Met9111
CAU-1	3000855	CARD	100	124	CAU beta-lactamase	carbapenem; penam	Met9111
TEM-156	3001022	CARD	100	30	TEM beta-lactamase	monobactam; cephalosporin; penam; penem	Met9111
smeC	3003053	CARD	100	203	resistance-nodulation-cell division (RND) antibiotic efflux pump	aminoglycoside antibiotic; cephalosporin; cephamycin; penam	Met9111
smeA	3003051	CARD	100	242	resistance-nodulation-cell division (RND) antibiotic efflux pump	aminoglycoside antibiotic; cephalosporin; cephamycin; penam	Met9111
TEM-70	3000936	CARD	100	28	TEM beta-lactamase	monobactam; cephalosporin; penam; penem	Met9111
marA	3000263	CARD; Resistomes & Variants	96.8 - 100.0	850	resistance-nodulation-cell division (RND) antibiotic efflux pump; General Bacterial Porin with reduced permeability to beta-lactams	fluoroquinolone antibiotic; monobactam; carbapenem; cephalosporin; glycylcycline; cephamycin; penam; tetracycline antibiotic; rifamycin antibiotic; phenicol antibiotic; penem; disinfecting agents and antiseptics	Met9111
smeB	3003052	CARD	100	433	resistance-nodulation-cell division (RND) antibiotic efflux pump	aminoglycoside antibiotic; cephalosporin; cephamycin; penam	Met9111
Escherichia coli folP with mutation conferring resistance to sulfonamides	3003386	CARD; Resistomes & Variants	99.29 - 100.0	2773	sulfonamide resistant dihydropteroate synthase folP	sulfonamide antibiotic	Met9111
Escherichia coli gyrB conferring resistance to aminocoumarin	3003303	CARD	100	7791	aminocoumarin resistant gyrB	aminocoumarin antibiotic	Met9111
Staphylococcus aureus rpoC conferring resistance to daptomycin	3003291	CARD	100	692	daptomycin-resistant beta prime subunit of RNA polymerase (rpoC)	peptide antibiotic	Met9111
Mycobacterium tuberculosis kasA mutant conferring resistance to isoniazid	3003463	CARD	100	105	antibiotic resistant kasA	isoniazid-like antibiotic	Met9111
Escherichia coli 16S rRNA mutation conferring resistance to edeine	3003223	CARD	100	42118	16s rRNA with mutation conferring resistance to peptide antibiotics	peptide antibiotic	Met9111
Neisseria gonorrhoeae 16S rRNA mutation conferring resistance to spectinomycin	3003495	CARD	100	288	16s rRNA with mutation conferring resistance to aminoglycoside antibiotics	aminoglycoside antibiotic	Met9111
Escherichia coli soxR with mutation conferring antibiotic resistance	3003381	CARD; Resistomes & Variants	98.69 - 100.0	1876	ATP-binding cassette (ABC) antibiotic efflux pump; major facilitator superfamily (MFS) antibiotic efflux pump; resistance-nodulation-cell division (RND) antibiotic efflux pump	fluoroquinolone antibiotic; cephalosporin; glycylcycline; penam; tetracycline antibiotic; rifamycin antibiotic; phenicol antibiotic; disinfecting agents and antiseptics	Met9111
Escherichia coli parE conferring resistance to fluoroquinolones	3003316	CARD; Resistomes & Variants	80.41 - 100.0	5797	fluoroquinolone resistant parE	fluoroquinolone antibiotic	Met9111
Escherichia coli soxS with mutation conferring antibiotic resistance	3003511	CARD; Resistomes & Variants	98.13 - 100.0	1738	ATP-binding cassette (ABC) antibiotic efflux pump; major facilitator superfamily (MFS) antibiotic efflux pump; resistance-nodulation-cell division (RND) antibiotic efflux pump; General Bacterial Porin with reduced permeability to beta-lactams	fluoroquinolone antibiotic; monobactam; carbapenem; cephalosporin; glycylcycline; cephamycin; penam; tetracycline antibiotic; rifamycin antibiotic; phenicol antibiotic; penem; disinfecting agents and antiseptics	Met9111
Pasteurella multocida 16S rRNA mutation conferring resistance to spectinomycin	3003493	CARD; Resistomes & Variants	99.68 - 100.0	6538	16s rRNA with mutation conferring resistance to aminoglycoside antibiotics	aminoglycoside antibiotic	Met9111
Salmonella enterica 16S rRNA (rrsD) mutation conferring resistance to spectinomycin	3003512	CARD	100	4991	16s rRNA with mutation conferring resistance to aminoglycoside antibiotics	aminoglycoside antibiotic	Met9111
Mycolicibacterium smegmatis 16S rRNA (rrsA) mutation conferring resistance to neomycin	3003544	CARD	100	457	16s rRNA with mutation conferring resistance to aminoglycoside antibiotics	aminoglycoside antibiotic	Met9111
Neisseria meningitidis 16S rRNA mutation conferring resistance to spectinomycin	3003497	CARD	100	14818	16s rRNA with mutation conferring resistance to aminoglycoside antibiotics	aminoglycoside antibiotic	Met9111
Chlamydophila psittaci 16S rRNA mutation conferring resistance to spectinomycin	3003485	CARD	100	1075	16s rRNA with mutation conferring resistance to aminoglycoside antibiotics	aminoglycoside antibiotic	Met9111
Borreliella burgdorferi 16S rRNA mutation conferring resistance to gentamicin	3003504	CARD	100	483	16s rRNA with mutation conferring resistance to aminoglycoside antibiotics	aminoglycoside antibiotic	Met9111
Mycobacteroides abscessus 16S rRNA mutation conferring resistance to gentamicin	3003240	CARD	100	1050	16s rRNA with mutation conferring resistance to aminoglycoside antibiotics	aminoglycoside antibiotic	Met9111
Cutibacterium acnes 16S rRNA mutation conferring resistance to tetracycline	3003499	CARD	100	1530	16S rRNA with mutation conferring resistance to tetracycline derivatives	tetracycline antibiotic	Met9111
Escherichia coli 16S rRNA (rrsC) mutation conferring resistance to kasugamicin	3003333	CARD; Resistomes & Variants	98.64 - 100.0	3945	16s rRNA with mutation conferring resistance to aminoglycoside antibiotics	aminoglycoside antibiotic	Met9111
LpxC	3003574	CARD	100	176	Acinetobacter mutant Lpx gene conferring resistance to colistin	peptide antibiotic	Met9111
Pseudomonas aeruginosa oprD with mutation conferring resistance to imipenem	3003686	CARD	100	150	Outer Membrane Porin (Opr)	monobactam; carbapenem; cephalosporin; cephamycin; penam; penem	Met9111
Escherichia coli murA with mutation conferring resistance to fosfomycin	3003775	CARD	100	4157	antibiotic-resistant murA transferase	phosphonic acid antibiotic	Met9111
Streptomyces cinnamoneus EF-Tu mutants conferring resistance to elfamycin	3003359	CARD	100	311	elfamycin resistant EF-Tu	elfamycin antibiotic	Met9111
Acinetobacter baumannii OprD conferring resistance to imipenem	3003809	CARD	100	133	Outer Membrane Porin (Opr)	monobactam; carbapenem; cephalosporin; cephamycin; penam; penem	Met9111
Escherichia coli UhpA with mutation conferring resistance to fosfomycin	3003893	CARD	100	2151	antibiotic-resistant UhpT	phosphonic acid antibiotic	Met9111
Cutibacterium acnes gyrA conferring resistance to fluoroquinolones	3003974	CARD; Resistomes & Variants	99.1 - 100.0	489	fluoroquinolone resistant gyrA	fluoroquinolone antibiotic	Met9111
Clostridioides difficile 23S rRNA with mutation conferring resistance to erythromycin and clindamycin	3004654	CARD	100	545	23S rRNA with mutation conferring resistance to macrolide antibiotics	macrolide antibiotic; lincosamide antibiotic	Met9111
Pseudomonas mutant PhoP conferring resistance to colistin	3003895	CARD	100	583	ATP-binding cassette (ABC) antibiotic efflux pump; pmr phosphoethanolamine transferase; transmembrane protein conferring colistin resistance	macrolide antibiotic; peptide antibiotic	Met9111
Helicobacter pylori 16S rRNA mutation conferring resistance to tetracycline	3003510	CARD	100	1235	16S rRNA with mutation conferring resistance to tetracycline derivatives	tetracycline antibiotic	Met9111
Mycobacteroides chelonae 23S rRNA with mutation conferring resistance to clarithromycin	3004165	CARD	100	722	23S rRNA with mutation conferring resistance to macrolide antibiotics	macrolide antibiotic	Met9111
tetA(46)	3004032	CARD	100	118	ATP-binding cassette (ABC) antibiotic efflux pump	tetracycline antibiotic	Met9111
Staphylococcus aureus 23S rRNA with mutation conferring resistance to linezolid	3004058	CARD; Resistomes & Variants	97.91 - 100.0	3331	23S rRNA with mutation conferring resistance to linezolid antibiotics	macrolide antibiotic; lincosamide antibiotic; streptogramin antibiotic; oxazolidinone antibiotic; glycopeptide antibiotic; phenicol antibiotic; pleuromutilin antibiotic	Met9111
MvaT	3004069	CARD	100	218	resistance-nodulation-cell division (RND) antibiotic efflux pump	fluoroquinolone antibiotic; diaminopyrimidine antibiotic; phenicol antibiotic	Met9111
Escherichia coli nfsA mutations conferring resistance to nitrofurantoin	3003751	CARD	100	1896	antibiotic resistant nfsA	nitrofuran antibiotic	Met9111
Mycobacterium leprae rpoB mutations conferring resistance to rifampicin	3003284	CARD	100	178	rifamycin-resistant beta-subunit of RNA polymerase (rpoB)	rifamycin antibiotic	Met9111
porin OmpC	3004114	CARD	100	2958	General Bacterial Porin with reduced permeability to beta-lactams	monobactam; carbapenem; cephalosporin; cephamycin; penam; penem	Met9111
Escherichia coli LamB	3004126	CARD	100	4601	Sugar Porin (SP)	fluoroquinolone antibiotic; tetracycline antibiotic	Met9111
Brachyspira hyodysenteriae 23S rRNA with mutation conferring resistance to tylosin	3004133	CARD	100	1072	23S rRNA with mutation conferring resistance to macrolide antibiotics	macrolide antibiotic	Met9111
Moraxella catarrhalis 23S rRNA with mutation conferring resistance to macrolide antibiotics	3004138	CARD	100	39124	23S rRNA with mutation conferring resistance to macrolide antibiotics	macrolide antibiotic	Met9111
Escherichia coli 23S rRNA with mutation conferring resistance to clindamycin	3004149	CARD; Resistomes & Variants	99.07 - 100.0	2981	23S rRNA with mutation conferring resistance to lincosamide antibiotics	lincosamide antibiotic	Met9111
Mycobacterium tuberculosis thyA with mutation conferring resistance to para-aminosalicylic acid	3004153	CARD; Resistomes & Variants	99.24 - 100.0	254	aminosalicylate resistant thymidylate synthase	salicylic acid antibiotic	Met9111
Mycolicibacterium smegmatis 23S rRNA with mutation conferring resistance to clarithromycin	3004169	CARD	100	2163	23S rRNA with mutation conferring resistance to macrolide antibiotics	macrolide antibiotic	Met9111
Mycobacterium intracellulare 23S rRNA with mutation conferring resistance to clarithromycin	3004166	CARD	100	308	23S rRNA with mutation conferring resistance to macrolide antibiotics	macrolide antibiotic	Met9111
Mycobacterium kansasii 23S rRNA with mutation conferring resistance to clarithromycin	3004168	CARD	100	227	23S rRNA with mutation conferring resistance to macrolide antibiotics	macrolide antibiotic	Met9111
Chlamydomonas reinhardtii 23S rRNA with mutation conferring resistance to erythromycin	3004132	CARD	100	379	23S rRNA with mutation conferring resistance to macrolide antibiotics	macrolide antibiotic	Met9111
Streptococcus pneumoniae 23S rRNA with mutation conferring resistance to macrolide antibiotics	3004170	CARD	100	1291	23S rRNA with mutation conferring resistance to macrolide antibiotics	macrolide antibiotic	Met9111
Mycoplasma hominis 23S rRNA with mutation conferring resistance to macrolide antibiotics	3004176	CARD	100	372	23S rRNA with mutation conferring resistance to macrolide antibiotics	macrolide antibiotic	Met9111
Escherichia coli PtsI with mutation conferring resistance to fosfomycin	3003899	CARD	100	5538	antibiotic-resistant ptsI phosphotransferase	phosphonic acid antibiotic	Met9111
Neisseria gonorrhoeae gyrB conferring resistance to zoliflodacin	3004859	CARD	100	569	Zoliflodacin resistant gyrB	zoliflodacin-like antibiotic	Met9111
Burkholderia dolosa gyrA conferring resistance to fluoroquinolones	3004860	CARD	100	578	fluoroquinolone resistant gyrA	fluoroquinolone antibiotic	Met9111
Campylobacter jejuni 23S rRNA with mutation conferring resistance to erythromycin	3004546	CARD; Resistomes & Variants	99.38 - 100.0	605	23S rRNA with mutation conferring resistance to macrolide antibiotics	macrolide antibiotic	Met9111
mlaD	3005042	CARD	100	1996	ATP-binding cassette (ABC) antibiotic efflux pump	oxazolidinone antibiotic; glycopeptide antibiotic	Met9111
mlaF	3005041	CARD	100	3354	ATP-binding cassette (ABC) antibiotic efflux pump	oxazolidinone antibiotic; glycopeptide antibiotic	Met9111
Thermus thermophilus 23s rRNA conferring resistance to pleuromutilin antibiotics	3005083	CARD	100	342	23S rRNA with mutation conferring resistance to pleuromutilin antibiotics	pleuromutilin antibiotic	Met9111
OXA-668	3005158	CARD	100	67	OXA beta-lactamase; OXA-274-like beta-lactamase	carbapenem; penam	Met9111
OXA-652	3005868	CARD	100	120	OXA beta-lactamase; OXA-211-like beta-lactamase	carbapenem; penam	Met9111
Mycoplasmopsis fermentans 23S rRNA with mutation conferring resistance to macrolide antibiotics	3004177	CARD	100	525	23S rRNA with mutation conferring resistance to macrolide antibiotics	macrolide antibiotic	Met9111
Escherichia coli ompF with mutation conferring resistance to beta-lactam antibiotics	3003390	CARD; Resistomes & Variants	98.62 - 100.0	2675	General Bacterial Porin with reduced permeability to beta-lactams	monobactam; carbapenem; cephalosporin; cephamycin; penam; penem	Met9111
Pseudomonas aeruginosa gyrA and parC conferring resistance to fluoroquinolones	3003702	CARD	100	1771	fluoroquinolone resistant parC	fluoroquinolone antibiotic	Met9111
Escherichia coli 16S rRNA (rrsH) mutation conferring resistance to spectinomycin	3003372	CARD	100	2762	16s rRNA with mutation conferring resistance to aminoglycoside antibiotics	aminoglycoside antibiotic	Met9111
Chlamydomonas reinhardtii 16S rRNA (rrnS) mutation conferring resistance to streptomycin	3003978	CARD	100	1635	16s rRNA with mutation conferring resistance to aminoglycoside antibiotics	aminoglycoside antibiotic	Met9111
Mycobacterium tuberculosis rpsA mutations conferring resistance to pyrazinamide	3004721	CARD	100	609	pyrazinamide resistant rpsA	pyrazine antibiotic	Met9111
Escherichia coli fabI mutations conferring resistance to isoniazid and triclosan	3004045	CARD; Resistomes & Variants	94.66 - 100.0	2192	antibiotic resistant fabI	disinfecting agents and antiseptics; isoniazid-like antibiotic	Met9111
Escherichia coli fabG mutations conferring resistance to triclosan	3004049	CARD	100	1871	antibiotic resistant fabG	disinfecting agents and antiseptics	Met9111
Escherichia coli mipA	3004127	CARD	100	1267	MipA-interacting Protein	fluoroquinolone antibiotic; aminoglycoside antibiotic	Met9111
Streptomyces ambofaciens 23S rRNA with mutation conferring resistance to macrolide antibiotics	3004171	CARD	100	1273	23S rRNA with mutation conferring resistance to macrolide antibiotics	macrolide antibiotic	Met9111
Klebsiella pneumoniae mutant PhoQ conferring resistance to colistin	3007203	CARD	100	321	ATP-binding cassette (ABC) antibiotic efflux pump; pmr phosphoethanolamine transferase; transmembrane protein conferring colistin resistance	macrolide antibiotic; peptide antibiotic	Met9111
MdtQ	3007682	CARD	100	199	Outer Membrane Porin (Opr)	monobactam; carbapenem; cephalosporin; cephamycin; penam; penem	Met9111
Treponema pallidum 23S rRNA with mutation conferring resistance to erythromycin	3007759	CARD	100	658	23S rRNA with mutation conferring resistance to macrolide antibiotics	macrolide antibiotic	Met9111
Escherichia coli 23S rRNA with mutation conferring resistance to erythromycin and telithromycin	3004131	Resistomes & Variants	97.9 - 99.45	20690	23S rRNA with mutation conferring resistance to macrolide antibiotics	macrolide antibiotic	Met9111
Escherichia coli 23S rRNA with mutation conferring resistance to oxazolidinone antibiotics	3004173	Resistomes & Variants	98.9 - 99.59	74098	23S rRNA with mutation conferring resistance to oxazolidinone antibiotics	oxazolidinone antibiotic	Met9111
Escherichia coli 16S rRNA (rrsB) mutation conferring resistance to paromomycin	3003403	Resistomes & Variants	99.55	202	16s rRNA with mutation conferring resistance to aminoglycoside antibiotics	aminoglycoside antibiotic	Met9111
Neisseria gonorrhoeae 23S rRNA with mutation conferring resistance to azithromycin	3004836	Resistomes & Variants	99.55 - 99.59	9562	23S rRNA with mutation conferring resistance to macrolide antibiotics	macrolide antibiotic	Met9111
Mycobacterium tuberculosis 16S rRNA mutation conferring resistance to kanamycin	3003436	Resistomes & Variants	98.96	2634	16s rRNA with mutation conferring resistance to aminoglycoside antibiotics	aminoglycoside antibiotic	Met9111
Propionibacteria 23S rRNA with mutation conferring resistance to macrolide antibiotics	3004161	Resistomes & Variants	98.66	3016	23S rRNA with mutation conferring resistance to macrolide antibiotics	macrolide antibiotic	Met9111
sul2	3000412	Resistomes & Variants	98.15 - 100.0	1127	sulfonamide resistant sul	sulfonamide antibiotic	Met9111
catA1	3002683	Resistomes & Variants	96.59 - 100.0	20037	chloramphenicol acetyltransferase (CAT)	phenicol antibiotic	Met9111
qacJ	3007014	Resistomes & Variants	39.25 - 64.06	8273	small multidrug resistance (SMR) antibiotic efflux pump	disinfecting agents and antiseptics	Met9111
OXA-420	3003116	Resistomes & Variants	99.22	1161	OXA beta-lactamase; OXA-58-like beta-lactamase	carbapenem; penam	Met9111
qacG	3007015	Resistomes & Variants	34.62 - 49.04	4076	small multidrug resistance (SMR) antibiotic efflux pump	disinfecting agents and antiseptics	Met9111
APH(3')-VIa	3002652	Resistomes & Variants	98.46 - 100.0	323	APH(3')	aminoglycoside antibiotic	Met9111
BRP(MBL)	3001205	Resistomes & Variants	100	675	Bleomycin resistant protein	glycopeptide antibiotic	Met9111
APH(3')-Ia	3002641	Resistomes & Variants	91.88 - 100.0	55087	APH(3')	aminoglycoside antibiotic	Met9111
mphE	3003741	Resistomes & Variants	96.38	78	macrolide phosphotransferase (MPH)	macrolide antibiotic	Met9111
abeS	3000768	Resistomes & Variants	100	73	small multidrug resistance (SMR) antibiotic efflux pump	macrolide antibiotic; aminocoumarin antibiotic	Met9111
vanT gene in vanG cluster	3002972	Resistomes & Variants	30.05 - 36.66	2043	glycopeptide resistance gene cluster; vanT	glycopeptide antibiotic	Met9111
ErmX	3000596	Resistomes & Variants	83.8 - 84.51	150	Erm 23S ribosomal RNA methyltransferase	macrolide antibiotic; lincosamide antibiotic; streptogramin antibiotic; streptogramin A antibiotic; streptogramin B antibiotic	Met9111
vanH gene in vanO cluster	3002948	Resistomes & Variants	38.83 - 39.22	164	vanH; glycopeptide resistance gene cluster	glycopeptide antibiotic	Met9111
BLMT	3005036	Resistomes & Variants	100	124	Bleomycin resistant protein	glycopeptide antibiotic	Met9111
bacA	3002986	Resistomes & Variants	95.97 - 100.0	2929	undecaprenyl pyrophosphate related proteins	peptide antibiotic	Met9111
Klebsiella pneumoniae KpnF	3004583	Resistomes & Variants	83.49 - 84.4	546	small multidrug resistance (SMR) antibiotic efflux pump	macrolide antibiotic; aminoglycoside antibiotic; cephalosporin; tetracycline antibiotic; peptide antibiotic; rifamycin antibiotic; disinfecting agents and antiseptics	Met9111
H-NS	3000676	Resistomes & Variants	94.12 - 100.0	1586	major facilitator superfamily (MFS) antibiotic efflux pump; resistance-nodulation-cell division (RND) antibiotic efflux pump	macrolide antibiotic; fluoroquinolone antibiotic; cephalosporin; cephamycin; penam; tetracycline antibiotic	Met9111
CRP	3000518	Resistomes & Variants	99.05 - 99.52	2726	resistance-nodulation-cell division (RND) antibiotic efflux pump	macrolide antibiotic; fluoroquinolone antibiotic; penam	Met9111
AcrS	3000656	Resistomes & Variants	98.55 - 100.0	2476	resistance-nodulation-cell division (RND) antibiotic efflux pump	fluoroquinolone antibiotic; cephalosporin; glycylcycline; cephamycin; penam; tetracycline antibiotic; rifamycin antibiotic; phenicol antibiotic; disinfecting agents and antiseptics	Met9111
vanH gene in vanD cluster	3002944	Resistomes & Variants	34.94 - 37.82	724	vanH; glycopeptide resistance gene cluster	glycopeptide antibiotic	Met9111
vanH gene in vanB cluster	3002943	Resistomes & Variants	38.05 - 40.27	1158	vanH; glycopeptide resistance gene cluster	glycopeptide antibiotic	Met9111
vanG	3002909	Resistomes & Variants	37.19 - 38.5	4585	glycopeptide resistance gene cluster; Van ligase	glycopeptide antibiotic	Met9111
Klebsiella pneumoniae KpnE	3004580	Resistomes & Variants	81.36 - 82.2	763	small multidrug resistance (SMR) antibiotic efflux pump	macrolide antibiotic; aminoglycoside antibiotic; cephalosporin; tetracycline antibiotic; peptide antibiotic; rifamycin antibiotic; disinfecting agents and antiseptics	Met9111
emrA	3000027	Resistomes & Variants	99.49 - 100.0	2745	major facilitator superfamily (MFS) antibiotic efflux pump	fluoroquinolone antibiotic	Met9111
ugd	3003577	Resistomes & Variants	94.59 - 99.74	3182	pmr phosphoethanolamine transferase	peptide antibiotic	Met9111
EC-15	3006876	Resistomes & Variants	97.61 - 98.41	4468	EC beta-lactamase	cephalosporin	Met9111
Escherichia coli emrE	3004039	Resistomes & Variants	93.07 - 99.09	3299	small multidrug resistance (SMR) antibiotic efflux pump	macrolide antibiotic	Met9111
kdpE	3003841	Resistomes & Variants	91.74 - 100.0	25139	kdpDE	aminoglycoside antibiotic	Met9111
emrR	3000516	Resistomes & Variants	92.61 - 100.0	2082	major facilitator superfamily (MFS) antibiotic efflux pump	fluoroquinolone antibiotic	Met9111
gadW	3003838	Resistomes & Variants	97.11 - 100.0	2769	resistance-nodulation-cell division (RND) antibiotic efflux pump	macrolide antibiotic; fluoroquinolone antibiotic; penam	Met9111
tet(A)	3000165	Resistomes & Variants	95.45 - 99.49	312	major facilitator superfamily (MFS) antibiotic efflux pump	tetracycline antibiotic	Met9111
aadA5	3002605	Resistomes & Variants	100	3739	ANT(3'')	aminoglycoside antibiotic	Met9111
dfrA17	3002860	Resistomes & Variants	99.36	157	trimethoprim resistant dihydrofolate reductase dfr	diaminopyrimidine antibiotic	Met9111
AAC(6')-Ib-cr6	3005116	Resistomes & Variants	98.99	463	AAC(6'); AAC(6')-Ib-cr	fluoroquinolone antibiotic; aminoglycoside antibiotic	Met9111
AAC(3)-IIc	3002535	Resistomes & Variants	92.75 - 96.6	6498	AAC(3)	aminoglycoside antibiotic	Met9111
rsmA	3005069	Resistomes & Variants	82.26 - 95.08	1306	resistance-nodulation-cell division (RND) antibiotic efflux pump	fluoroquinolone antibiotic; diaminopyrimidine antibiotic; phenicol antibiotic	Met9111
qacEdelta1	3005010	Resistomes & Variants	99.05 - 100.0	1308	major facilitator superfamily (MFS) antibiotic efflux pump	disinfecting agents and antiseptics	Met9111
TEM-243	3005273	Resistomes & Variants	97.48 - 98.92	1707	TEM beta-lactamase	monobactam; cephalosporin; penam; penem	Met9111
SAT-2	3002895	Resistomes & Variants	100	551	streptothricin acetyltransferase (SAT)	nucleoside antibiotic	Met9111
FosA8	3007371	Resistomes & Variants	53.68 - 61.03	303	fosfomycin thiol transferase	phosphonic acid antibiotic	Met9111
Acinetobacter baumannii AbaQ	3004574	Resistomes & Variants	71.73 - 74.0	2921	major facilitator superfamily (MFS) antibiotic efflux pump	fluoroquinolone antibiotic	Met9111
OmpA	3005044	Resistomes & Variants	95.72 - 99.73	2604	General Bacterial Porin with reduced permeability to peptide antibiotics	peptide antibiotic	Met9111
dfrA14	3002859	Resistomes & Variants	97.33 - 99.36	262	trimethoprim resistant dihydrofolate reductase dfr	diaminopyrimidine antibiotic	Met9111
YajC	3005040	Resistomes & Variants	91.07 - 100.0	639	resistance-nodulation-cell division (RND) antibiotic efflux pump	fluoroquinolone antibiotic; cephalosporin; glycylcycline; penam; tetracycline antibiotic; oxazolidinone antibiotic; glycopeptide antibiotic; rifamycin antibiotic; phenicol antibiotic; disinfecting agents and antiseptics	Met9111
MdtK	3001327	Resistomes & Variants	99.37 - 99.79	2404	multidrug and toxic compound extrusion (MATE) transporter	fluoroquinolone antibiotic	Met9111
AAC(6')-Iy	3002569	Resistomes & Variants	96.55	434	AAC(6')	aminoglycoside antibiotic	Met9111
ErmC	3000250	Resistomes & Variants	96.24 - 99.18	487	Erm 23S ribosomal RNA methyltransferase	macrolide antibiotic; lincosamide antibiotic; streptogramin antibiotic; streptogramin A antibiotic; streptogramin B antibiotic	Met9111
vanH gene in vanA cluster	3002942	Resistomes & Variants	35.94 - 36.77	321	vanH; glycopeptide resistance gene cluster	glycopeptide antibiotic	Met9111
FosBx1	3007372	Resistomes & Variants	60.58	126	fosfomycin thiol transferase	phosphonic acid antibiotic	Met9111
sepA	3007012	Resistomes & Variants	70.32 - 70.97	100	small multidrug resistance (SMR) antibiotic efflux pump	disinfecting agents and antiseptics	Met9111
Pseudomonas aeruginosa soxR	3004107	Resistomes & Variants	67.38 - 70.42	506	ATP-binding cassette (ABC) antibiotic efflux pump; major facilitator superfamily (MFS) antibiotic efflux pump; resistance-nodulation-cell division (RND) antibiotic efflux pump	fluoroquinolone antibiotic; cephalosporin; glycylcycline; penam; tetracycline antibiotic; rifamycin antibiotic; phenicol antibiotic; disinfecting agents and antiseptics	Met9111
Klebsiella pneumoniae OmpK37	3004122	Resistomes & Variants	95.72 - 96.26	817	General Bacterial Porin with reduced permeability to beta-lactams	monobactam; carbapenem; cephalosporin; cephamycin; penam; penem	Met9111
Pseudomonas aeruginosa CpxR	3004054	Resistomes & Variants	98.67 - 100.0	970	resistance-nodulation-cell division (RND) antibiotic efflux pump	macrolide antibiotic; fluoroquinolone antibiotic; monobactam; aminoglycoside antibiotic; carbapenem; cephalosporin; cephamycin; penam; tetracycline antibiotic; peptide antibiotic; aminocoumarin antibiotic; diaminopyrimidine antibiotic; sulfonamide antibiotic; phenicol antibiotic; penem	Met9111
Pseudomonas aeruginosa emrE	3004038	Resistomes & Variants	99.09 - 100.0	662	small multidrug resistance (SMR) antibiotic efflux pump	aminoglycoside antibiotic	Met9111
OpmH	3003682	Resistomes & Variants	95.4 - 100.0	927	resistance-nodulation-cell division (RND) antibiotic efflux pump	disinfecting agents and antiseptics	Met9111
AAC(3)-IIb	3002534	Resistomes & Variants	74.91	1175	AAC(3)	aminoglycoside antibiotic	Met9111
MexA	3000377	Resistomes & Variants	99.74 - 100.0	746	resistance-nodulation-cell division (RND) antibiotic efflux pump	macrolide antibiotic; fluoroquinolone antibiotic; monobactam; carbapenem; cephalosporin; cephamycin; penam; tetracycline antibiotic; peptide antibiotic; aminocoumarin antibiotic; diaminopyrimidine antibiotic; sulfonamide antibiotic; phenicol antibiotic; penem	Met9111
APH(3')-IIc	3002646	Resistomes & Variants	97.75	26	APH(3')	aminoglycoside antibiotic	Met9111
smeR	3003066	Resistomes & Variants	95.61 - 100.0	616	resistance-nodulation-cell division (RND) antibiotic efflux pump	aminoglycoside antibiotic; cephalosporin; cephamycin; penam	Met9111
smeD	3003055	Resistomes & Variants	100	326	resistance-nodulation-cell division (RND) antibiotic efflux pump	macrolide antibiotic; fluoroquinolone antibiotic; tetracycline antibiotic; phenicol antibiotic	Met9111
smeS	3003067	Resistomes & Variants	99.36 - 99.57	163	resistance-nodulation-cell division (RND) antibiotic efflux pump	aminoglycoside antibiotic; cephalosporin; cephamycin; penam	Met9111
PC1 beta-lactamase (blaZ)	3000621	Resistomes & Variants	94.66 - 96.44	358	BlaZ beta-lactamase	penam	Met9111
TEM-71	3000937	Resistomes & Variants	100	108	TEM beta-lactamase	monobactam; cephalosporin; penam; penem	Met9111
Mycobacterium avium gyrA with mutation conferring resistance to Fluoroquinolone	3007473	Resistomes & Variants	70.21 - 72.68	483	fluoroquinolone resistant gyrA	fluoroquinolone antibiotic	Met9111
Mycobacterium tuberculosis rpsL mutations conferring resistance to Streptomycin	3003395	Resistomes & Variants	82.93 - 98.37	470	antibiotic-resistant rpsL	aminoglycoside antibiotic	Met9111
Mycobacterium tuberculosis gyrB mutant conferring resistance to fluoroquinolones	3003459	Resistomes & Variants	90.69	314	fluoroquinolone resistant gyrB	fluoroquinolone antibiotic	Met9111
Mycobacterium tuberculosis gyrA conferring resistance to fluoroquinolones	3003295	Resistomes & Variants	94.12	221	fluoroquinolone resistant gyrA	fluoroquinolone antibiotic	Met9111
Escherichia coli rpoB mutants conferring resistance to rifampicin	3003288	Resistomes & Variants	97.91 - 99.93	20394	rifamycin-resistant beta-subunit of RNA polymerase (rpoB)	rifamycin antibiotic	Met9111
Planobispora rosea EF-Tu mutants conferring resistance to inhibitor GE2270A	3003361	Resistomes & Variants	99.75	402	elfamycin resistant EF-Tu	elfamycin antibiotic	Met9111
Mycobacterium tuberculosis rpoB mutants conferring resistance to rifampicin	3003283	Resistomes & Variants	98.55 - 99.83	1193	rifamycin-resistant beta-subunit of RNA polymerase (rpoB)	rifamycin antibiotic	Met9111
Pseudomonas aeruginosa parE conferring resistance to fluoroquinolones	3003685	Resistomes & Variants	99.52 - 99.68	1767	fluoroquinolone resistant parE	fluoroquinolone antibiotic	Met9111
Pseudomonas mutant PhoQ conferring resistance to colistin	3003896	Resistomes & Variants	99.78	521	ATP-binding cassette (ABC) antibiotic efflux pump; pmr phosphoethanolamine transferase; transmembrane protein conferring colistin resistance	macrolide antibiotic; peptide antibiotic	Met9111
rpsJ	3003930	Resistomes & Variants	99.03	114	tetracycline-resistant ribosomal protection protein	tetracycline antibiotic	Met9111
Staphylococcus aureus fusA with mutation conferring resistance to fusidic acid	3003735	Resistomes & Variants	99.86	580	antibiotic resistant fusA	fusidane antibiotic	Met9111
Staphylococcus aureus rpoB mutants conferring resistance to rifampicin	3003285	Resistomes & Variants	99.58	520	rifamycin-resistant beta-subunit of RNA polymerase (rpoB)	rifamycin antibiotic	Met9111
baeS	3000829	Resistomes & Variants	98.93 - 100.0	6951	resistance-nodulation-cell division (RND) antibiotic efflux pump	aminoglycoside antibiotic; aminocoumarin antibiotic	Met9111
baeR	3000828	Resistomes & Variants	90.79 - 100.0	2878	resistance-nodulation-cell division (RND) antibiotic efflux pump	aminoglycoside antibiotic; aminocoumarin antibiotic	Met9111
Escherichia coli marR mutant conferring antibiotic resistance	3003378	Resistomes & Variants	84.03 - 100.0	1168	resistance-nodulation-cell division (RND) antibiotic efflux pump	fluoroquinolone antibiotic; cephalosporin; glycylcycline; penam; tetracycline antibiotic; rifamycin antibiotic; phenicol antibiotic; disinfecting agents and antiseptics	Met9111
Escherichia coli acrR with mutation conferring multidrug antibiotic resistance	3003807	Resistomes & Variants	90.45 - 100.0	2477	resistance-nodulation-cell division (RND) antibiotic efflux pump	fluoroquinolone antibiotic; cephalosporin; glycylcycline; penam; tetracycline antibiotic; rifamycin antibiotic; phenicol antibiotic; disinfecting agents and antiseptics	Met9111
nalD	3000819	Resistomes & Variants	100	235	resistance-nodulation-cell division (RND) antibiotic efflux pump	macrolide antibiotic; fluoroquinolone antibiotic; monobactam; carbapenem; cephalosporin; cephamycin; penam; tetracycline antibiotic; peptide antibiotic; aminocoumarin antibiotic; diaminopyrimidine antibiotic; sulfonamide antibiotic; phenicol antibiotic; penem	Met9111
MexT	3000814	Resistomes & Variants	99.26 - 99.63	642	resistance-nodulation-cell division (RND) antibiotic efflux pump	fluoroquinolone antibiotic; diaminopyrimidine antibiotic; phenicol antibiotic	Met9111
nalC	3000818	Resistomes & Variants	98.56	683	resistance-nodulation-cell division (RND) antibiotic efflux pump	macrolide antibiotic; fluoroquinolone antibiotic; monobactam; carbapenem; cephalosporin; cephamycin; penam; tetracycline antibiotic; peptide antibiotic; aminocoumarin antibiotic; diaminopyrimidine antibiotic; sulfonamide antibiotic; phenicol antibiotic; penem	Met9111
Type A NfxB	3004059	Resistomes & Variants	100	2402	resistance-nodulation-cell division (RND) antibiotic efflux pump	macrolide antibiotic; fluoroquinolone antibiotic; cephalosporin; penam; tetracycline antibiotic; aminocoumarin antibiotic; diaminopyrimidine antibiotic; phenicol antibiotic	Met9111
Mycolicibacterium smegmatis 16S rRNA (rrsB) mutation conferring resistance to streptomycin	3003541	CARD	100	14	16s rRNA with mutation conferring resistance to aminoglycoside antibiotics	aminoglycoside antibiotic	Met8812
Staphylococcus aureus 23S rRNA with mutation conferring resistance to linezolid	3004058	CARD	100	21	23S rRNA with mutation conferring resistance to linezolid antibiotics	macrolide antibiotic; lincosamide antibiotic; streptogramin antibiotic; oxazolidinone antibiotic; glycopeptide antibiotic; phenicol antibiotic; pleuromutilin antibiotic	Met8812
Streptococcus pneumoniae 23S rRNA with mutation conferring resistance to macrolide antibiotics	3004170	CARD	100	24	23S rRNA with mutation conferring resistance to macrolide antibiotics	macrolide antibiotic	Met8812
Streptomyces ambofaciens 23S rRNA with mutation conferring resistance to macrolide antibiotics	3004171	CARD	100	19	23S rRNA with mutation conferring resistance to macrolide antibiotics	macrolide antibiotic	Met8812
AAC(6')-Ib-cr6	3005116	Resistomes & Variants	98.99	160	AAC(6'); AAC(6')-Ib-cr	fluoroquinolone antibiotic; aminoglycoside antibiotic	Met8812
ErmE	3000326	CARD	100	34	Erm 23S ribosomal RNA methyltransferase	macrolide antibiotic; lincosamide antibiotic; streptogramin antibiotic; streptogramin A antibiotic; streptogramin B antibiotic	Met9028
vgaALC	3002830	CARD	100	100	vga-type ABC-F protein	lincosamide antibiotic; streptogramin antibiotic; streptogramin A antibiotic; pleuromutilin antibiotic	Met9028
APH(3')-Ia	3002641	CARD; Resistomes & Variants	96.63 - 100.0	4740	APH(3')	aminoglycoside antibiotic	Met9028
Erm(36)	3000605	CARD	100	93	Erm 23S ribosomal RNA methyltransferase	macrolide antibiotic; lincosamide antibiotic; streptogramin antibiotic; streptogramin A antibiotic; streptogramin B antibiotic	Met9028
rphA	3000444	CARD	100	280	rifampin phosphotransferase	rifamycin antibiotic	Met9028
tet(C)	3000167	CARD; Resistomes & Variants	76.37 - 100.0	1638	major facilitator superfamily (MFS) antibiotic efflux pump	tetracycline antibiotic	Met9028
tet(V)	3000181	CARD	100	16	major facilitator superfamily (MFS) antibiotic efflux pump	tetracycline antibiotic	Met9028
mel	3000616	CARD	100	59	msr-type ABC-F protein	macrolide antibiotic; streptogramin antibiotic	Met9028
cmx	3002703	CARD	100	7400	major facilitator superfamily (MFS) antibiotic efflux pump	phenicol antibiotic	Met9028
dfrC	3002865	CARD; Resistomes & Variants	98.12 - 100.0	3958	trimethoprim resistant dihydrofolate reductase dfr	diaminopyrimidine antibiotic	Met9028
norA	3000391	CARD; Resistomes & Variants	98.71 - 100.0	4565	major facilitator superfamily (MFS) antibiotic efflux pump	fluoroquinolone antibiotic; disinfecting agents and antiseptics	Met9028
Escherichia coli folP with mutation conferring resistance to sulfonamides	3003386	CARD; Resistomes & Variants	98.94 - 100.0	90	sulfonamide resistant dihydropteroate synthase folP	sulfonamide antibiotic	Met9028
Escherichia coli gyrB conferring resistance to aminocoumarin	3003303	CARD	100	234	aminocoumarin resistant gyrB	aminocoumarin antibiotic	Met9028
Staphylococcus aureus pgsA mutations conferring resistance to daptomycin	3003323	CARD	100	19	daptomycin resistant pgsA	peptide antibiotic	Met9028
Staphylococcus aureus rpoC conferring resistance to daptomycin	3003291	CARD	100	6599	daptomycin-resistant beta prime subunit of RNA polymerase (rpoC)	peptide antibiotic	Met9028
Staphylococcus aureus cls conferring resistance to daptomycin	3003074	CARD	100	138	daptomycin resistant cls	peptide antibiotic	Met9028
Klebsiella mutant PhoP conferring antibiotic resistance to colistin	3003585	CARD	100	15	ATP-binding cassette (ABC) antibiotic efflux pump; pmr phosphoethanolamine transferase; transmembrane protein conferring colistin resistance	macrolide antibiotic; peptide antibiotic	Met9028
Escherichia coli 16S rRNA mutation conferring resistance to edeine	3003223	CARD	100	5127	16s rRNA with mutation conferring resistance to peptide antibiotics	peptide antibiotic	Met9028
Neisseria gonorrhoeae 16S rRNA mutation conferring resistance to spectinomycin	3003495	CARD	100	6345	16s rRNA with mutation conferring resistance to aminoglycoside antibiotics	aminoglycoside antibiotic	Met9028
Clostridioides difficile EF-Tu mutants conferring resistance to elfamycin	3003357	CARD	100	72	elfamycin resistant EF-Tu	elfamycin antibiotic	Met9028
Escherichia coli soxS with mutation conferring antibiotic resistance	3003511	CARD; Resistomes & Variants	89.72 - 100.0	43	ATP-binding cassette (ABC) antibiotic efflux pump; major facilitator superfamily (MFS) antibiotic efflux pump; resistance-nodulation-cell division (RND) antibiotic efflux pump; General Bacterial Porin with reduced permeability to beta-lactams	fluoroquinolone antibiotic; monobactam; carbapenem; cephalosporin; glycylcycline; cephamycin; penam; tetracycline antibiotic; rifamycin antibiotic; phenicol antibiotic; penem; disinfecting agents and antiseptics	Met9028
Pasteurella multocida 16S rRNA mutation conferring resistance to spectinomycin	3003493	CARD; Resistomes & Variants	99.68 - 100.0	712	16s rRNA with mutation conferring resistance to aminoglycoside antibiotics	aminoglycoside antibiotic	Met9028
Salmonella enterica 16S rRNA (rrsD) mutation conferring resistance to spectinomycin	3003512	CARD	100	378	16s rRNA with mutation conferring resistance to aminoglycoside antibiotics	aminoglycoside antibiotic	Met9028
Mycolicibacterium smegmatis 16S rRNA (rrsA) mutation conferring resistance to neomycin	3003544	CARD	100	15388	16s rRNA with mutation conferring resistance to aminoglycoside antibiotics	aminoglycoside antibiotic	Met9028
Neisseria meningitidis 16S rRNA mutation conferring resistance to spectinomycin	3003497	CARD	100	336	16s rRNA with mutation conferring resistance to aminoglycoside antibiotics	aminoglycoside antibiotic	Met9028
Chlamydophila psittaci 16S rRNA mutation conferring resistance to spectinomycin	3003485	CARD	100	1810	16s rRNA with mutation conferring resistance to aminoglycoside antibiotics	aminoglycoside antibiotic	Met9028
Borreliella burgdorferi 16S rRNA mutation conferring resistance to gentamicin	3003504	CARD	100	2730	16s rRNA with mutation conferring resistance to aminoglycoside antibiotics	aminoglycoside antibiotic	Met9028
Mycobacteroides abscessus 16S rRNA mutation conferring resistance to gentamicin	3003240	CARD	100	2875	16s rRNA with mutation conferring resistance to aminoglycoside antibiotics	aminoglycoside antibiotic	Met9028
Cutibacterium acnes 16S rRNA mutation conferring resistance to tetracycline	3003499	CARD; Resistomes & Variants	99.87 - 100.0	2547	16S rRNA with mutation conferring resistance to tetracycline derivatives	tetracycline antibiotic	Met9028
Escherichia coli 16S rRNA (rrsC) mutation conferring resistance to kasugamicin	3003333	CARD; Resistomes & Variants	99.03 - 100.0	61	16s rRNA with mutation conferring resistance to aminoglycoside antibiotics	aminoglycoside antibiotic	Met9028
Planobispora rosea EF-Tu mutants conferring resistance to inhibitor GE2270A	3003361	CARD; Resistomes & Variants	99.75 - 100.0	1023	elfamycin resistant EF-Tu	elfamycin antibiotic	Met9028
oleC	3003748	CARD	100	375	ATP-binding cassette (ABC) antibiotic efflux pump	macrolide antibiotic	Met9028
Escherichia coli murA with mutation conferring resistance to fosfomycin	3003775	CARD	100	180	antibiotic-resistant murA transferase	phosphonic acid antibiotic	Met9028
Streptomyces cinnamoneus EF-Tu mutants conferring resistance to elfamycin	3003359	CARD	100	837	elfamycin resistant EF-Tu	elfamycin antibiotic	Met9028
Corynebacterium striatum tetA	3004639	CARD; Resistomes & Variants	96.88 - 100.0	5317	major facilitator superfamily (MFS) antibiotic efflux pump	penam; tetracycline antibiotic	Met9028
Escherichia coli UhpT with mutation conferring resistance to fosfomycin	3003890	CARD; Resistomes & Variants	95.67 - 100.0	119	antibiotic-resistant UhpT	phosphonic acid antibiotic	Met9028
Escherichia coli UhpA with mutation conferring resistance to fosfomycin	3003893	CARD	100	76	antibiotic-resistant UhpT	phosphonic acid antibiotic	Met9028
Cutibacterium acnes gyrA conferring resistance to fluoroquinolones	3003974	CARD; Resistomes & Variants	99.1 - 100.0	990	fluoroquinolone resistant gyrA	fluoroquinolone antibiotic	Met9028
Clostridioides difficile 23S rRNA with mutation conferring resistance to erythromycin and clindamycin	3004654	CARD; Resistomes & Variants	98.93 - 100.0	809	23S rRNA with mutation conferring resistance to macrolide antibiotics	macrolide antibiotic; lincosamide antibiotic	Met9028
Halobacterium salinarum 16S rRNA mutation conferring resistance to pactamycin	3003977	CARD	100	42	16S rRNA with mutation conferring resistance to pactamycin	pactamycin-like antibiotic	Met9028
Helicobacter pylori 16S rRNA mutation conferring resistance to tetracycline	3003510	CARD	100	5978	16S rRNA with mutation conferring resistance to tetracycline derivatives	tetracycline antibiotic	Met9028
Mycobacteroides chelonae 23S rRNA with mutation conferring resistance to clarithromycin	3004165	CARD	100	248	23S rRNA with mutation conferring resistance to macrolide antibiotics	macrolide antibiotic	Met9028
Clostridioides difficile rpoC with mutation conferring resistance to vancomycin	3004681	CARD	100	347	vancomycin-resistant beta prime subunit of RNA polymerase (rpoC)	glycopeptide antibiotic	Met9028
Mycobacterium tuberculosis mshA mutations conferring resistance to isoniazid	3004925	CARD	100	296	isoniazid resistant mshA	isoniazid-like antibiotic	Met9028
tetA(46)	3004032	CARD	100	74	ATP-binding cassette (ABC) antibiotic efflux pump	tetracycline antibiotic	Met9028
tetB(46)	3004033	CARD	100	50	ATP-binding cassette (ABC) antibiotic efflux pump	tetracycline antibiotic	Met9028
Klebsiella pneumoniae acrA	3004041	CARD	100	13	resistance-nodulation-cell division (RND) antibiotic efflux pump	fluoroquinolone antibiotic; cephalosporin; glycylcycline; penam; tetracycline antibiotic; rifamycin antibiotic; phenicol antibiotic; disinfecting agents and antiseptics	Met9028
Streptococcus pneumoniae PBP2x conferring resistance to amoxicillin	3003043	CARD	100	36	Penicillin-binding protein mutations conferring resistance to beta-lactam antibiotics	cephalosporin; cephamycin; penam	Met9028
Staphylococcus aureus 23S rRNA with mutation conferring resistance to linezolid	3004058	CARD; Resistomes & Variants	97.91 - 100.0	60197	23S rRNA with mutation conferring resistance to linezolid antibiotics	macrolide antibiotic; lincosamide antibiotic; streptogramin antibiotic; oxazolidinone antibiotic; glycopeptide antibiotic; phenicol antibiotic; pleuromutilin antibiotic	Met9028
Enterococcus faecium EF-Tu mutants conferring resistance to GE2270A	3003438	CARD	100	1603	elfamycin resistant EF-Tu	elfamycin antibiotic	Met9028
Mycobacterium leprae rpoB mutations conferring resistance to rifampicin	3003284	CARD	100	175	rifamycin-resistant beta-subunit of RNA polymerase (rpoB)	rifamycin antibiotic	Met9028
porin OmpC	3004114	CARD	100	113	General Bacterial Porin with reduced permeability to beta-lactams	monobactam; carbapenem; cephalosporin; cephamycin; penam; penem	Met9028
Escherichia coli LamB	3004126	CARD	100	234	Sugar Porin (SP)	fluoroquinolone antibiotic; tetracycline antibiotic	Met9028
Brachyspira hyodysenteriae 23S rRNA with mutation conferring resistance to tylosin	3004133	CARD	100	300	23S rRNA with mutation conferring resistance to macrolide antibiotics	macrolide antibiotic	Met9028
Moraxella catarrhalis 23S rRNA with mutation conferring resistance to macrolide antibiotics	3004138	CARD	100	1369	23S rRNA with mutation conferring resistance to macrolide antibiotics	macrolide antibiotic	Met9028
Escherichia coli 23S rRNA with mutation conferring resistance to clindamycin	3004149	CARD; Resistomes & Variants	99.07 - 100.0	208	23S rRNA with mutation conferring resistance to lincosamide antibiotics	lincosamide antibiotic	Met9028
Propionibacteria 23S rRNA with mutation conferring resistance to macrolide antibiotics	3004161	CARD; Resistomes & Variants	98.63 - 100.0	2640	23S rRNA with mutation conferring resistance to macrolide antibiotics	macrolide antibiotic	Met9028
Mycolicibacterium smegmatis 23S rRNA with mutation conferring resistance to clarithromycin	3004169	CARD	100	4203	23S rRNA with mutation conferring resistance to macrolide antibiotics	macrolide antibiotic	Met9028
Mycobacterium kansasii 23S rRNA with mutation conferring resistance to clarithromycin	3004168	CARD	100	833	23S rRNA with mutation conferring resistance to macrolide antibiotics	macrolide antibiotic	Met9028
Chlamydomonas reinhardtii 23S rRNA with mutation conferring resistance to erythromycin	3004132	CARD	100	365	23S rRNA with mutation conferring resistance to macrolide antibiotics	macrolide antibiotic	Met9028
Mycobacteroides abscessus 23S rRNA with mutation conferring resistance to clarithromycin	3004163	CARD	100	14338	23S rRNA with mutation conferring resistance to macrolide antibiotics	macrolide antibiotic	Met9028
Streptococcus pneumoniae 23S rRNA with mutation conferring resistance to macrolide antibiotics	3004170	CARD	100	577	23S rRNA with mutation conferring resistance to macrolide antibiotics	macrolide antibiotic	Met9028
Mycoplasma pneumoniae 23S rRNA mutation conferring resistance to erythromycin	3004179	CARD	100	93	23S rRNA with mutation conferring resistance to macrolide antibiotics	macrolide antibiotic	Met9028
Mycoplasma hominis 23S rRNA with mutation conferring resistance to macrolide antibiotics	3004176	CARD	100	257	23S rRNA with mutation conferring resistance to macrolide antibiotics	macrolide antibiotic	Met9028
Escherichia coli PtsI with mutation conferring resistance to fosfomycin	3003899	CARD	100	160	antibiotic-resistant ptsI phosphotransferase	phosphonic acid antibiotic	Met9028
Neisseria gonorrhoeae gyrB conferring resistance to zoliflodacin	3004859	CARD	100	156	Zoliflodacin resistant gyrB	zoliflodacin-like antibiotic	Met9028
Burkholderia dolosa gyrA conferring resistance to fluoroquinolones	3004860	CARD	100	209	fluoroquinolone resistant gyrA	fluoroquinolone antibiotic	Met9028
mlaD	3005042	CARD	100	106	ATP-binding cassette (ABC) antibiotic efflux pump	oxazolidinone antibiotic; glycopeptide antibiotic	Met9028
mlaF	3005041	CARD	100	133	ATP-binding cassette (ABC) antibiotic efflux pump	oxazolidinone antibiotic; glycopeptide antibiotic	Met9028
Thermus thermophilus 23s rRNA conferring resistance to pleuromutilin antibiotics	3005083	CARD	100	1060	23S rRNA with mutation conferring resistance to pleuromutilin antibiotics	pleuromutilin antibiotic	Met9028
Mycoplasmopsis fermentans 23S rRNA with mutation conferring resistance to macrolide antibiotics	3004177	CARD	100	248	23S rRNA with mutation conferring resistance to macrolide antibiotics	macrolide antibiotic	Met9028
Escherichia coli ompF with mutation conferring resistance to beta-lactam antibiotics	3003390	CARD; Resistomes & Variants	98.62 - 100.0	112	General Bacterial Porin with reduced permeability to beta-lactams	monobactam; carbapenem; cephalosporin; cephamycin; penam; penem	Met9028
Pseudomonas aeruginosa gyrA and parC conferring resistance to fluoroquinolones	3003702	CARD	100	32	fluoroquinolone resistant parC	fluoroquinolone antibiotic	Met9028
Staphylococcus aureus fusE with mutation conferring resistance to fusidic acid	3003737	CARD	100	1338	antibiotic resistant fusE	fusidane antibiotic	Met9028
Chlamydomonas reinhardtii 16S rRNA (rrnS) mutation conferring resistance to streptomycin	3003978	CARD	100	978	16s rRNA with mutation conferring resistance to aminoglycoside antibiotics	aminoglycoside antibiotic	Met9028
Mycobacterium tuberculosis rpsA mutations conferring resistance to pyrazinamide	3004721	CARD	100	1593	pyrazinamide resistant rpsA	pyrazine antibiotic	Met9028
Mycolicibacterium smegmatis ndh with mutation conferring resistance to isoniazid	3003778	CARD	100	368	antibiotic resistant ndh	isoniazid-like antibiotic	Met9028
Escherichia coli fabG mutations conferring resistance to triclosan	3004049	CARD	100	46	antibiotic resistant fabG	disinfecting agents and antiseptics	Met9028
Escherichia coli mipA	3004127	CARD	100	101	MipA-interacting Protein	fluoroquinolone antibiotic; aminoglycoside antibiotic	Met9028
Streptomyces ambofaciens 23S rRNA with mutation conferring resistance to macrolide antibiotics	3004171	CARD	100	9606	23S rRNA with mutation conferring resistance to macrolide antibiotics	macrolide antibiotic	Met9028
Streptomyces venezuelae rox	3007209	CARD; Resistomes & Variants	72.57 - 100.0	607	rifampin monooxygenase	rifamycin antibiotic	Met9028
HelR	3007208	CARD	100	199	helicase-like RNA polymerase protection protein	rifamycin antibiotic	Met9028
Mycobacterium avium gyrA with mutation conferring resistance to Fluoroquinolone	3007473	CARD; Resistomes & Variants	70.21 - 100.0	3955	fluoroquinolone resistant gyrA	fluoroquinolone antibiotic	Met9028
Bacillus subtilis rpsE mutations conferring resistance to spectinomycin	3007527	CARD	100	97	spectinomycin resistant rpsE	aminoglycoside antibiotic	Met9028
Treponema pallidum 23S rRNA with mutation conferring resistance to erythromycin	3007759	CARD	100	280	23S rRNA with mutation conferring resistance to macrolide antibiotics	macrolide antibiotic	Met9028
Campylobacter jejuni 23S rRNA with mutation conferring resistance to erythromycin	3004546	Resistomes & Variants	99.38	138	23S rRNA with mutation conferring resistance to macrolide antibiotics	macrolide antibiotic	Met9028
Mycobacterium avium 23S rRNA with mutation conferring resistance to clarithromycin	3004164	Resistomes & Variants	99.97	1108	23S rRNA with mutation conferring resistance to macrolide antibiotics	macrolide antibiotic	Met9028
Escherichia coli 23S rRNA with mutation conferring resistance to erythromycin and telithromycin	3004131	Resistomes & Variants	97.9 - 99.45	4522	23S rRNA with mutation conferring resistance to macrolide antibiotics	macrolide antibiotic	Met9028
Escherichia coli 23S rRNA with mutation conferring resistance to oxazolidinone antibiotics	3004173	Resistomes & Variants	98.9 - 99.59	489	23S rRNA with mutation conferring resistance to oxazolidinone antibiotics	oxazolidinone antibiotic	Met9028
Neisseria gonorrhoeae 23S rRNA with mutation conferring resistance to azithromycin	3004836	Resistomes & Variants	99.59	2373	23S rRNA with mutation conferring resistance to macrolide antibiotics	macrolide antibiotic	Met9028
Mycobacterium tuberculosis 16S rRNA mutation conferring resistance to amikacin	3003481	Resistomes & Variants	99.87	3471	16s rRNA with mutation conferring resistance to aminoglycoside antibiotics	aminoglycoside antibiotic	Met9028
APH(3'')-Ib	3002639	Resistomes & Variants	98.88 - 99.63	3480	APH(3'')	aminoglycoside antibiotic	Met9028
qacJ	3007014	Resistomes & Variants	35.85 - 72.58	1134	small multidrug resistance (SMR) antibiotic efflux pump	disinfecting agents and antiseptics	Met9028
APH(6)-Id	3002660	Resistomes & Variants	94.53 - 99.64	6241	APH(6)	aminoglycoside antibiotic	Met9028
qacG	3007015	Resistomes & Variants	34.62 - 100.0	1233	small multidrug resistance (SMR) antibiotic efflux pump	disinfecting agents and antiseptics	Met9028
tet(B)	3000166	Resistomes & Variants	99.0 - 99.5	219	major facilitator superfamily (MFS) antibiotic efflux pump	tetracycline antibiotic	Met9028
BRP(MBL)	3001205	Resistomes & Variants	100	22	Bleomycin resistant protein	glycopeptide antibiotic	Met9028
mphE	3003741	Resistomes & Variants	96.38	104	macrolide phosphotransferase (MPH)	macrolide antibiotic	Met9028
vanY gene in vanM cluster	3002961	Resistomes & Variants	32.53 - 39.32	72	vanY; glycopeptide resistance gene cluster	glycopeptide antibiotic	Met9028
mdeA	3007011	Resistomes & Variants	37.89 - 42.82	285	major facilitator superfamily (MFS) antibiotic efflux pump	fluoroquinolone antibiotic; aminoglycoside antibiotic; penam; tetracycline antibiotic; disinfecting agents and antiseptics	Met9028
ErmX	3000596	Resistomes & Variants	87.6 - 90.49	6207	Erm 23S ribosomal RNA methyltransferase	macrolide antibiotic; lincosamide antibiotic; streptogramin antibiotic; streptogramin A antibiotic; streptogramin B antibiotic	Met9028
amrA	3002982	Resistomes & Variants	74.42	16	resistance-nodulation-cell division (RND) antibiotic efflux pump	macrolide antibiotic; aminoglycoside antibiotic	Met9028
vanY gene in vanA cluster	3002955	Resistomes & Variants	36.75 - 42.39	156	vanY; glycopeptide resistance gene cluster	glycopeptide antibiotic	Met9028
vanT gene in vanG cluster	3002972	Resistomes & Variants	31.22 - 35.75	4368	glycopeptide resistance gene cluster; vanT	glycopeptide antibiotic	Met9028
tet(W)	3000194	Resistomes & Variants	96.8 - 98.9	2204	tetracycline-resistant ribosomal protection protein	tetracycline antibiotic	Met9028
aadS	3004683	Resistomes & Variants	99.65	30	ANT(6)	aminoglycoside antibiotic	Met9028
vanH gene in vanF cluster	3002945	Resistomes & Variants	38.34 - 38.66	75	vanH; glycopeptide resistance gene cluster	glycopeptide antibiotic	Met9028
catA1	3002683	Resistomes & Variants	99.06 - 100.0	583	chloramphenicol acetyltransferase (CAT)	phenicol antibiotic	Met9028
23S rRNA (adenine(2058)-N(6))-methyltransferase Erm(A)	3005099	Resistomes & Variants	97.1 - 99.59	76	Erm 23S ribosomal RNA methyltransferase	macrolide antibiotic; lincosamide antibiotic; streptogramin antibiotic	Met9028
mdtH	3001216	Resistomes & Variants	99.75 - 100.0	122	major facilitator superfamily (MFS) antibiotic efflux pump	fluoroquinolone antibiotic	Met9028
emrR	3000516	Resistomes & Variants	92.61 - 100.0	66	major facilitator superfamily (MFS) antibiotic efflux pump	fluoroquinolone antibiotic	Met9028
CRP	3000518	Resistomes & Variants	98.1 - 99.52	169	resistance-nodulation-cell division (RND) antibiotic efflux pump	macrolide antibiotic; fluoroquinolone antibiotic; penam	Met9028
Klebsiella pneumoniae KpnE	3004580	Resistomes & Variants	81.36 - 85.0	24	small multidrug resistance (SMR) antibiotic efflux pump	macrolide antibiotic; aminoglycoside antibiotic; cephalosporin; tetracycline antibiotic; peptide antibiotic; rifamycin antibiotic; disinfecting agents and antiseptics	Met9028
RbpA	3000245	Resistomes & Variants	88.29 - 90.99	533	RbpA bacterial RNA polymerase-binding protein	rifamycin antibiotic	Met9028
vanH gene in vanD cluster	3002944	Resistomes & Variants	34.94 - 37.82	85	vanH; glycopeptide resistance gene cluster	glycopeptide antibiotic	Met9028
Klebsiella pneumoniae KpnF	3004583	Resistomes & Variants	69.16 - 100.0	63	small multidrug resistance (SMR) antibiotic efflux pump	macrolide antibiotic; aminoglycoside antibiotic; cephalosporin; tetracycline antibiotic; peptide antibiotic; rifamycin antibiotic; disinfecting agents and antiseptics	Met9028
vanG	3002909	Resistomes & Variants	36.83 - 39.38	526	glycopeptide resistance gene cluster; Van ligase	glycopeptide antibiotic	Met9028
AcrE	3000499	Resistomes & Variants	99.74	60	resistance-nodulation-cell division (RND) antibiotic efflux pump	fluoroquinolone antibiotic; cephalosporin; cephamycin; penam	Met9028
acrD	3000491	Resistomes & Variants	99.52 - 100.0	322	resistance-nodulation-cell division (RND) antibiotic efflux pump	aminoglycoside antibiotic	Met9028
mdtM	3001214	Resistomes & Variants	93.6 - 99.76	366	major facilitator superfamily (MFS) antibiotic efflux pump	fluoroquinolone antibiotic; lincosamide antibiotic; nucleoside antibiotic; phenicol antibiotic; disinfecting agents and antiseptics	Met9028
eptA	3003576	Resistomes & Variants	98.82 - 99.82	374	pmr phosphoethanolamine transferase	peptide antibiotic	Met9028
emrB	3000074	Resistomes & Variants	99.61 - 99.8	83	major facilitator superfamily (MFS) antibiotic efflux pump	fluoroquinolone antibiotic	Met9028
AcrF	3000502	Resistomes & Variants	98.94 - 99.61	359	resistance-nodulation-cell division (RND) antibiotic efflux pump	fluoroquinolone antibiotic; cephalosporin; cephamycin; penam	Met9028
mdtG	3001329	Resistomes & Variants	99.74 - 100.0	84	major facilitator superfamily (MFS) antibiotic efflux pump	phosphonic acid antibiotic	Met9028
bacA	3002986	Resistomes & Variants	99.63 - 100.0	136	undecaprenyl pyrophosphate related proteins	peptide antibiotic	Met9028
Escherichia coli mdfA	3001328	Resistomes & Variants	95.61 - 96.83	187	major facilitator superfamily (MFS) antibiotic efflux pump	tetracycline antibiotic; disinfecting agents and antiseptics	Met9028
leuO	3003843	Resistomes & Variants	95.05 - 99.68	116	major facilitator superfamily (MFS) antibiotic efflux pump	nucleoside antibiotic; disinfecting agents and antiseptics	Met9028
Escherichia coli emrE	3004039	Resistomes & Variants	93.07 - 99.09	89	small multidrug resistance (SMR) antibiotic efflux pump	macrolide antibiotic	Met9028
kdpE	3003841	Resistomes & Variants	91.74 - 100.0	1277	kdpDE	aminoglycoside antibiotic	Met9028
gadW	3003838	Resistomes & Variants	97.11	107	resistance-nodulation-cell division (RND) antibiotic efflux pump	macrolide antibiotic; fluoroquinolone antibiotic; penam	Met9028
H-NS	3000676	Resistomes & Variants	94.12 - 100.0	66	major facilitator superfamily (MFS) antibiotic efflux pump; resistance-nodulation-cell division (RND) antibiotic efflux pump	macrolide antibiotic; fluoroquinolone antibiotic; cephalosporin; cephamycin; penam; tetracycline antibiotic	Met9028
AAC(3)-IVa	3002539	Resistomes & Variants	100	259	AAC(3)	aminoglycoside antibiotic	Met9028
mdtF	3000796	Resistomes & Variants	99.9 - 100.0	301	resistance-nodulation-cell division (RND) antibiotic efflux pump	macrolide antibiotic; fluoroquinolone antibiotic; penam	Met9028
PmrF	3003578	Resistomes & Variants	97.47 - 100.0	158	pmr phosphoethanolamine transferase	peptide antibiotic	Met9028
AcrS	3000656	Resistomes & Variants	99.09 - 99.55	101	resistance-nodulation-cell division (RND) antibiotic efflux pump	fluoroquinolone antibiotic; cephalosporin; glycylcycline; cephamycin; penam; tetracycline antibiotic; rifamycin antibiotic; phenicol antibiotic; disinfecting agents and antiseptics	Met9028
mdtA	3000792	Resistomes & Variants	98.8 - 99.04	45	resistance-nodulation-cell division (RND) antibiotic efflux pump	aminocoumarin antibiotic	Met9028
mdtE	3000795	Resistomes & Variants	97.4 - 100.0	64	resistance-nodulation-cell division (RND) antibiotic efflux pump	macrolide antibiotic; fluoroquinolone antibiotic; penam	Met9028
Klebsiella pneumoniae KpnH	3004597	Resistomes & Variants	76.92 - 94.96	194	major facilitator superfamily (MFS) antibiotic efflux pump	macrolide antibiotic; fluoroquinolone antibiotic; aminoglycoside antibiotic; carbapenem; cephalosporin; penam; peptide antibiotic; penem	Met9028
acrB	3000216	Resistomes & Variants	99.9	1982	resistance-nodulation-cell division (RND) antibiotic efflux pump	fluoroquinolone antibiotic; cephalosporin; glycylcycline; penam; tetracycline antibiotic; rifamycin antibiotic; phenicol antibiotic; disinfecting agents and antiseptics	Met9028
mdtN	3003548	Resistomes & Variants	98.51 - 100.0	431	major facilitator superfamily (MFS) antibiotic efflux pump	nucleoside antibiotic; disinfecting agents and antiseptics	Met9028
AAC(6')-Ib-cr6	3005116	Resistomes & Variants	98.99	299	AAC(6'); AAC(6')-Ib-cr	fluoroquinolone antibiotic; aminoglycoside antibiotic	Met9028
AAC(3)-IIc	3002535	Resistomes & Variants	83.47 - 96.9	749	AAC(3)	aminoglycoside antibiotic	Met9028
rsmA	3005069	Resistomes & Variants	85.25 - 88.33	63	resistance-nodulation-cell division (RND) antibiotic efflux pump	fluoroquinolone antibiotic; diaminopyrimidine antibiotic; phenicol antibiotic	Met9028
mdtP	3003550	Resistomes & Variants	97.91 - 99.8	362	major facilitator superfamily (MFS) antibiotic efflux pump	nucleoside antibiotic; disinfecting agents and antiseptics	Met9028
emrK	3000206	Resistomes & Variants	98.58 - 99.72	101	major facilitator superfamily (MFS) antibiotic efflux pump	tetracycline antibiotic	Met9028
cpxA	3000830	Resistomes & Variants	96.94 - 100.0	134	resistance-nodulation-cell division (RND) antibiotic efflux pump	aminoglycoside antibiotic; aminocoumarin antibiotic	Met9028
evgS	3000833	Resistomes & Variants	97.49 - 99.83	378	major facilitator superfamily (MFS) antibiotic efflux pump; resistance-nodulation-cell division (RND) antibiotic efflux pump	macrolide antibiotic; fluoroquinolone antibiotic; penam; tetracycline antibiotic	Met9028
emrA	3000027	Resistomes & Variants	99.23 - 99.74	88	major facilitator superfamily (MFS) antibiotic efflux pump	fluoroquinolone antibiotic	Met9028
evgA	3000832	Resistomes & Variants	99.51	13	major facilitator superfamily (MFS) antibiotic efflux pump; resistance-nodulation-cell division (RND) antibiotic efflux pump	macrolide antibiotic; fluoroquinolone antibiotic; penam; tetracycline antibiotic	Met9028
aadA5	3002605	Resistomes & Variants	100	236	ANT(3'')	aminoglycoside antibiotic	Met9028
aadA22	3002619	Resistomes & Variants	99.23	179	ANT(3'')	aminoglycoside antibiotic	Met9028
msbA	3003950	Resistomes & Variants	99.31 - 100.0	389	ATP-binding cassette (ABC) antibiotic efflux pump	nitroimidazole antibiotic	Met9028
SAT-2	3002895	Resistomes & Variants	99.43 - 100.0	70	streptothricin acetyltransferase (SAT)	nucleoside antibiotic	Met9028
TEM-243	3005273	Resistomes & Variants	97.48	18	TEM beta-lactamase	monobactam; cephalosporin; penam; penem	Met9028
Escherichia coli acrA	3004043	Resistomes & Variants	91.69 - 99.75	78	resistance-nodulation-cell division (RND) antibiotic efflux pump	fluoroquinolone antibiotic; cephalosporin; glycylcycline; penam; tetracycline antibiotic; rifamycin antibiotic; phenicol antibiotic; disinfecting agents and antiseptics	Met9028
sul1	3000410	Resistomes & Variants	99.28 - 100.0	844	sulfonamide resistant sul	sulfonamide antibiotic	Met9028
PC1 beta-lactamase (blaZ)	3000621	Resistomes & Variants	93.24 - 98.93	3736	BlaZ beta-lactamase	penam	Met9028
AAC(6')-Ib10	3002581	Resistomes & Variants	89.2	1241	AAC(6')	aminoglycoside antibiotic	Met9028
rmtF	3002666	Resistomes & Variants	98.7	22	16S rRNA methyltransferase (G1405)	aminoglycoside antibiotic	Met9028
dfrA1	3002854	Resistomes & Variants	99.36	18	trimethoprim resistant dihydrofolate reductase dfr	diaminopyrimidine antibiotic	Met9028
TEM-244	3007453	Resistomes & Variants	97.71	2132	TEM beta-lactamase	monobactam; cephalosporin; penam; penem	Met9028
ErmC	3000250	Resistomes & Variants	91.39 - 99.59	77974	Erm 23S ribosomal RNA methyltransferase	macrolide antibiotic; lincosamide antibiotic; streptogramin antibiotic; streptogramin A antibiotic; streptogramin B antibiotic	Met9028
msrA	3000251	Resistomes & Variants	98.36	167	msr-type ABC-F protein	macrolide antibiotic; streptogramin antibiotic; streptogramin B antibiotic	Met9028
vanW gene in vanB cluster	3002964	Resistomes & Variants	34.23 - 36.25	11	vanW; glycopeptide resistance gene cluster	glycopeptide antibiotic	Met9028
tet(O)	3000190	Resistomes & Variants	87.62 - 98.27	104	tetracycline-resistant ribosomal protection protein	tetracycline antibiotic	Met9028
vanR gene in vanO cluster	3002930	Resistomes & Variants	88.74	25	glycopeptide resistance gene cluster; vanR	glycopeptide antibiotic	Met9028
sepA	3007012	Resistomes & Variants	70.32 - 73.55	1200	small multidrug resistance (SMR) antibiotic efflux pump	disinfecting agents and antiseptics	Met9028
sdrM	3007013	Resistomes & Variants	71.46 - 99.51	4180	major facilitator superfamily (MFS) antibiotic efflux pump	fluoroquinolone antibiotic; disinfecting agents and antiseptics	Met9028
dfrF	3002867	Resistomes & Variants	99.39 - 100.0	22	trimethoprim resistant dihydrofolate reductase dfr	diaminopyrimidine antibiotic	Met9028
FosI	3007370	Resistomes & Variants	43.93	5165	fosfomycin thiol transferase	phosphonic acid antibiotic	Met9028
AAC(6')-Ia	3002545	Resistomes & Variants	99.46	22	AAC(6')	aminoglycoside antibiotic	Met9028
catA4	3004657	Resistomes & Variants	97.24	28	chloramphenicol acetyltransferase (CAT)	phenicol antibiotic	Met9028
AAC(6')-Ie-APH(2'')-Ia bifunctional protein	3002597	Resistomes & Variants	98.44 - 100.0	12769	aminoglycoside bifunctional resistance protein	aminoglycoside antibiotic	Met9028
mecA	3000617	Resistomes & Variants	99.55 - 99.85	5821	methicillin resistant PBP2	penam	Met9028
Staphylococcus aureus mupA conferring resistance to mupirocin	3000521	Resistomes & Variants	99.41 - 99.51	3733	antibiotic-resistant isoleucyl-tRNA synthetase (ileS)	mupirocin-like antibiotic	Met9028
Nocardia farcinica rox	3007210	Resistomes & Variants	99.79	79	rifampin monooxygenase	rifamycin antibiotic	Met9028
norC	3007010	Resistomes & Variants	60.61 - 62.2	5239	major facilitator superfamily (MFS) antibiotic efflux pump	fluoroquinolone antibiotic; disinfecting agents and antiseptics	Met9028
FosBx1	3007372	Resistomes & Variants	59.54 - 60.58	1586	fosfomycin thiol transferase	phosphonic acid antibiotic	Met9028
dfrG	3002868	Resistomes & Variants	99.39	22	trimethoprim resistant dihydrofolate reductase dfr	diaminopyrimidine antibiotic	Met9028
lnuA	3002835	Resistomes & Variants	92.55 - 99.38	1087	lincosamide nucleotidyltransferase (LNU)	lincosamide antibiotic	Met9028
Pseudomonas aeruginosa soxR	3004107	Resistomes & Variants	68.35 - 70.21	25	ATP-binding cassette (ABC) antibiotic efflux pump; major facilitator superfamily (MFS) antibiotic efflux pump; resistance-nodulation-cell division (RND) antibiotic efflux pump	fluoroquinolone antibiotic; cephalosporin; glycylcycline; penam; tetracycline antibiotic; rifamycin antibiotic; phenicol antibiotic; disinfecting agents and antiseptics	Met9028
AAC(2')-Ia	3002523	Resistomes & Variants	100	19	AAC(2')	aminoglycoside antibiotic	Met9028
catIII	3002685	Resistomes & Variants	99.53	45	chloramphenicol acetyltransferase (CAT)	phenicol antibiotic	Met9028
FosA8	3007371	Resistomes & Variants	61.15	14	fosfomycin thiol transferase	phosphonic acid antibiotic	Met9028
Pseudomonas aeruginosa emrE	3004038	Resistomes & Variants	100	38	small multidrug resistance (SMR) antibiotic efflux pump	aminoglycoside antibiotic	Met9028
AAC(3)-IIb	3002534	Resistomes & Variants	74.91	341	AAC(3)	aminoglycoside antibiotic	Met9028
arnA	3002985	Resistomes & Variants	98.63 - 99.7	210	pmr phosphoethanolamine transferase	peptide antibiotic	Met9028
OpmD	3000809	Resistomes & Variants	100	38	resistance-nodulation-cell division (RND) antibiotic efflux pump	fluoroquinolone antibiotic; tetracycline antibiotic; disinfecting agents and antiseptics	Met9028
MexC	3000800	Resistomes & Variants	87.86	30	resistance-nodulation-cell division (RND) antibiotic efflux pump	macrolide antibiotic; fluoroquinolone antibiotic; aminoglycoside antibiotic; cephalosporin; penam; tetracycline antibiotic; aminocoumarin antibiotic; diaminopyrimidine antibiotic; phenicol antibiotic	Met9028
mexM	3003704	Resistomes & Variants	98.44	25	resistance-nodulation-cell division (RND) antibiotic efflux pump	phenicol antibiotic	Met9028
OpmH	3003682	Resistomes & Variants	95.55	37	resistance-nodulation-cell division (RND) antibiotic efflux pump	disinfecting agents and antiseptics	Met9028
MuxC	3004075	Resistomes & Variants	99.9	274	resistance-nodulation-cell division (RND) antibiotic efflux pump	macrolide antibiotic; monobactam; tetracycline antibiotic; aminocoumarin antibiotic	Met9028
ANT(2'')-Ia	3000230	Resistomes & Variants	100	16	ANT(2'')	aminoglycoside antibiotic	Met9028
vanY gene in vanG cluster	3002959	Resistomes & Variants	40.91	28	vanY; glycopeptide resistance gene cluster	glycopeptide antibiotic	Met9028
mepR	3000746	Resistomes & Variants	99.28 - 100.0	450	multidrug and toxic compound extrusion (MATE) transporter	glycylcycline; tetracycline antibiotic	Met9028
arlR	3000838	Resistomes & Variants	99.09 - 99.54	201	major facilitator superfamily (MFS) antibiotic efflux pump	fluoroquinolone antibiotic; disinfecting agents and antiseptics	Met9028
mecI	3000124	Resistomes & Variants	99.19 - 100.0	23	methicillin resistant PBP2	penam	Met9028
mgrA	3000815	Resistomes & Variants	100	1053	ATP-binding cassette (ABC) antibiotic efflux pump; major facilitator superfamily (MFS) antibiotic efflux pump	fluoroquinolone antibiotic; cephalosporin; penam; tetracycline antibiotic; peptide antibiotic; disinfecting agents and antiseptics	Met9028
ANT(4')-Ia	3002623	Resistomes & Variants	98.81 - 99.6	3574	ANT(4')	aminoglycoside antibiotic	Met9028
mphC	3000319	Resistomes & Variants	98.33	46	macrolide phosphotransferase (MPH)	macrolide antibiotic	Met9028
SAT-4	3002897	Resistomes & Variants	97.97 - 98.77	2652	streptothricin acetyltransferase (SAT)	nucleoside antibiotic	Met9028
Enterococcus faecalis chloramphenicol acetyltransferase	3004458	Resistomes & Variants	97.67	24	chloramphenicol acetyltransferase (CAT)	phenicol antibiotic	Met9028
mecR1	3000215	Resistomes & Variants	97.44 - 100.0	4748	methicillin resistant PBP2	penam	Met9028
EreA2	3002826	Resistomes & Variants	100	15	macrolide esterase	macrolide antibiotic	Met9028
ANT(6)-Ia	3002626	Resistomes & Variants	100	269	ANT(6)	aminoglycoside antibiotic	Met9028
qacA	3003046	Resistomes & Variants	99.81	13006	major facilitator superfamily (MFS) antibiotic efflux pump	fluoroquinolone antibiotic	Met9028
Escherichia coli EF-Tu mutants conferring resistance to Pulvomycin	3003369	Resistomes & Variants	86.11 - 100.0	5081	elfamycin resistant EF-Tu	elfamycin antibiotic	Met9028
Mycobacterium tuberculosis rpsL mutations conferring resistance to Streptomycin	3003395	Resistomes & Variants	80.49 - 99.19	1762	antibiotic-resistant rpsL	aminoglycoside antibiotic	Met9028
Escherichia coli GlpT with mutation conferring resistance to fosfomycin	3003889	Resistomes & Variants	92.87 - 99.78	138	antibiotic-resistant GlpT	phosphonic acid antibiotic	Met9028
Mycobacterium tuberculosis gyrB mutant conferring resistance to fluoroquinolones	3003459	Resistomes & Variants	90.69 - 99.86	1646	fluoroquinolone resistant gyrB	fluoroquinolone antibiotic	Met9028
Mycobacterium tuberculosis folC with mutation conferring resistance to para-aminosalicylic acid	3004157	Resistomes & Variants	67.77 - 84.33	293	aminosalicylate resistant dihydrofolate synthase	salicylic acid antibiotic	Met9028
Mycobacterium tuberculosis intrinsic murA conferring resistance to fosfomycin	3003784	Resistomes & Variants	91.22 - 99.76	237	antibiotic-resistant murA transferase	phosphonic acid antibiotic	Met9028
Mycobacterium tuberculosis gyrA conferring resistance to fluoroquinolones	3003295	Resistomes & Variants	94.12 - 99.52	763	fluoroquinolone resistant gyrA	fluoroquinolone antibiotic	Met9028
Escherichia coli nfsA mutations conferring resistance to nitrofurantoin	3003751	Resistomes & Variants	98.75	34	antibiotic resistant nfsA	nitrofuran antibiotic	Met9028
Haemophilus influenzae PBP3 conferring resistance to beta-lactam antibiotics	3004446	Resistomes & Variants	50.6 - 53.11	599	Penicillin-binding protein mutations conferring resistance to beta-lactam antibiotics	cephalosporin; cephamycin; penam	Met9028
Escherichia coli rpoB mutants conferring resistance to rifampicin	3003288	Resistomes & Variants	97.91 - 99.93	1169	rifamycin-resistant beta-subunit of RNA polymerase (rpoB)	rifamycin antibiotic	Met9028
Escherichia coli fabI mutations conferring resistance to isoniazid and triclosan	3004045	Resistomes & Variants	87.4 - 99.62	144	antibiotic resistant fabI	disinfecting agents and antiseptics; isoniazid-like antibiotic	Met9028
Klebsiella pneumoniae ramR mutants	3003380	Resistomes & Variants	98.96	18	resistance-nodulation-cell division (RND) antibiotic efflux pump	fluoroquinolone antibiotic; cephalosporin; glycylcycline; penam; tetracycline antibiotic; rifamycin antibiotic; phenicol antibiotic; disinfecting agents and antiseptics	Met9028
Salmonella serovars gyrB conferring resistance to fluoroquinolones	3003307	Resistomes & Variants	83.08 - 99.88	819	fluoroquinolone resistant gyrB	fluoroquinolone antibiotic	Met9028
Mycobacterium tuberculosis rpoB mutants conferring resistance to rifampicin	3003283	Resistomes & Variants	98.55 - 99.91	2350	rifamycin-resistant beta-subunit of RNA polymerase (rpoB)	rifamycin antibiotic	Met9028
Mycobacterium tuberculosis pncA mutations conferring resistance to pyrazinamide	3003394	Resistomes & Variants	99.46	29	Pyrazinamide resistant pncA	pyrazine antibiotic	Met9028
Mycobacterium tuberculosis thyA with mutation conferring resistance to para-aminosalicylic acid	3004153	Resistomes & Variants	99.24	59	aminosalicylate resistant thymidylate synthase	salicylic acid antibiotic	Met9028
Mycobacterium tuberculosis ethA with mutation conferring resistance to ethionamide	3003458	Resistomes & Variants	85.48	66	ethionamide resistant ethA	thioamide antibiotic	Met9028
Staphylococcus aureus gyrB conferring resistance to aminocoumarin	3003301	Resistomes & Variants	93.0 - 93.31	6712	aminocoumarin resistant gyrB	aminocoumarin antibiotic	Met9028
Staphylococcus aureus gyrA conferring resistance to fluoroquinolones	3003296	Resistomes & Variants	87.79 - 99.55	8815	fluoroquinolone resistant gyrA	fluoroquinolone antibiotic	Met9028
Staphylococcus aureus GlpT with mutation conferring resistance to fosfomycin	3003901	Resistomes & Variants	86.64 - 99.78	4191	antibiotic-resistant GlpT	phosphonic acid antibiotic	Met9028
Staphylococcus aureus parE conferring resistance to fluoroquinolones	3003315	Resistomes & Variants	92.45 - 99.7	7176	fluoroquinolone resistant parE	fluoroquinolone antibiotic	Met9028
Pseudomonas aeruginosa parE conferring resistance to fluoroquinolones	3003685	Resistomes & Variants	99.68	78	fluoroquinolone resistant parE	fluoroquinolone antibiotic	Met9028
Staphylococcus aureus murA with mutation conferring resistance to fosfomycin	3003776	Resistomes & Variants	99.05 - 100.0	1808	antibiotic-resistant murA transferase	phosphonic acid antibiotic	Met9028
Staphylococcus aureus fusA with mutation conferring resistance to fusidic acid	3003735	Resistomes & Variants	99.86	6759	antibiotic resistant fusA	fusidane antibiotic	Met9028
Staphylococcus aureus walK with mutation conferring resistance to daptomycin	3003794	Resistomes & Variants	99.67	1003	daptomycin resistant walK	peptide antibiotic	Met9028
Staphylococcus aureus UhpT with mutation conferring resistance to fosfomycin	3003902	Resistomes & Variants	99.78	298	antibiotic-resistant UhpT	phosphonic acid antibiotic	Met9028
Staphylococcus aureus rpoB mutants conferring resistance to rifampicin	3003285	Resistomes & Variants	99.58 - 99.92	7082	rifamycin-resistant beta-subunit of RNA polymerase (rpoB)	rifamycin antibiotic	Met9028
Staphylococcus aureus ileS with mutation conferring resistance to mupirocin	3003729	Resistomes & Variants	99.24 - 99.67	3117	antibiotic-resistant isoleucyl-tRNA synthetase (ileS)	mupirocin-like antibiotic	Met9028
baeR	3000828	Resistomes & Variants	92.47 - 99.58	164	resistance-nodulation-cell division (RND) antibiotic efflux pump	aminoglycoside antibiotic; aminocoumarin antibiotic	Met9028
Escherichia coli marR mutant conferring antibiotic resistance	3003378	Resistomes & Variants	98.61 - 100.0	20	resistance-nodulation-cell division (RND) antibiotic efflux pump	fluoroquinolone antibiotic; cephalosporin; glycylcycline; penam; tetracycline antibiotic; rifamycin antibiotic; phenicol antibiotic; disinfecting agents and antiseptics	Met9028
baeS	3000829	Resistomes & Variants	97.22 - 99.79	305	resistance-nodulation-cell division (RND) antibiotic efflux pump	aminoglycoside antibiotic; aminocoumarin antibiotic	Met9028
Escherichia coli soxR with mutation conferring antibiotic resistance	3003381	Resistomes & Variants	98.69 - 100.0	156	ATP-binding cassette (ABC) antibiotic efflux pump; major facilitator superfamily (MFS) antibiotic efflux pump; resistance-nodulation-cell division (RND) antibiotic efflux pump	fluoroquinolone antibiotic; cephalosporin; glycylcycline; penam; tetracycline antibiotic; rifamycin antibiotic; phenicol antibiotic; disinfecting agents and antiseptics	Met9028
Escherichia coli acrR with mutation conferring multidrug antibiotic resistance	3003807	Resistomes & Variants	97.01 - 100.0	95	resistance-nodulation-cell division (RND) antibiotic efflux pump	fluoroquinolone antibiotic; cephalosporin; glycylcycline; penam; tetracycline antibiotic; rifamycin antibiotic; phenicol antibiotic; disinfecting agents and antiseptics	Met9028
Type A NfxB	3004059	Resistomes & Variants	100	432	resistance-nodulation-cell division (RND) antibiotic efflux pump	macrolide antibiotic; fluoroquinolone antibiotic; cephalosporin; penam; tetracycline antibiotic; aminocoumarin antibiotic; diaminopyrimidine antibiotic; phenicol antibiotic	Met9028
APH(3')-Ia	3002641	CARD; Resistomes & Variants	97.05 - 100.0	20068	APH(3')	aminoglycoside antibiotic	Met9132
CfxA4	3003005	CARD	100	215	CfxA beta-lactamase	cephamycin	Met9132
qacB	3003047	CARD	100	36	major facilitator superfamily (MFS) antibiotic efflux pump	fluoroquinolone antibiotic	Met9132
vgaA	3002829	CARD	100	118	vga-type ABC-F protein	lincosamide antibiotic; streptogramin antibiotic; streptogramin A antibiotic; pleuromutilin antibiotic	Met9132
CMY-2	3002013	CARD; Resistomes & Variants	99.72 - 100.0	3237	CMY beta-lactamase	carbapenem; cephalosporin; cephamycin; penam	Met9132
emeA	3003551	CARD	100	133	multidrug and toxic compound extrusion (MATE) transporter	disinfecting agents and antiseptics	Met9132
CRP	3000518	CARD; Resistomes & Variants	97.62 - 100.0	3260	resistance-nodulation-cell division (RND) antibiotic efflux pump	macrolide antibiotic; fluoroquinolone antibiotic; penam	Met9132
ErmX	3000596	CARD; Resistomes & Variants	83.1 - 100.0	20487	Erm 23S ribosomal RNA methyltransferase	macrolide antibiotic; lincosamide antibiotic; streptogramin antibiotic; streptogramin A antibiotic; streptogramin B antibiotic	Met9132
tet(C)	3000167	CARD; Resistomes & Variants	98.74 - 100.0	205	major facilitator superfamily (MFS) antibiotic efflux pump	tetracycline antibiotic	Met9132
tet(J)	3000177	CARD	100	5187	major facilitator superfamily (MFS) antibiotic efflux pump	tetracycline antibiotic	Met9132
lsaA	3000300	CARD; Resistomes & Variants	100	117	lsa-type ABC-F protein	lincosamide antibiotic; streptogramin antibiotic; streptogramin A antibiotic; streptogramin B antibiotic; pleuromutilin antibiotic	Met9132
dfrC	3002865	CARD; Resistomes & Variants	98.12 - 100.0	2169	trimethoprim resistant dihydrofolate reductase dfr	diaminopyrimidine antibiotic	Met9132
norA	3000391	CARD; Resistomes & Variants	98.45 - 100.0	2218	major facilitator superfamily (MFS) antibiotic efflux pump	fluoroquinolone antibiotic; disinfecting agents and antiseptics	Met9132
AAC(2')-Ia	3002523	CARD	100	26	AAC(2')	aminoglycoside antibiotic	Met9132
tlrC	3002827	CARD	100	505	Miscellaneous ABC-F subfamily ATP-binding cassette ribosomal protection proteins	macrolide antibiotic; lincosamide antibiotic	Met9132
Escherichia coli rpoB mutants conferring resistance to rifampicin	3003288	CARD; Resistomes & Variants	97.91 - 100.0	9965	rifamycin-resistant beta-subunit of RNA polymerase (rpoB)	rifamycin antibiotic	Met9132
Staphylococcus aureus rpoC conferring resistance to daptomycin	3003291	CARD	100	7621	daptomycin-resistant beta prime subunit of RNA polymerase (rpoC)	peptide antibiotic	Met9132
Escherichia coli 16S rRNA mutation conferring resistance to edeine	3003223	CARD	100	8803	16s rRNA with mutation conferring resistance to peptide antibiotics	peptide antibiotic	Met9132
Mycobacterium tuberculosis 16S rRNA mutation conferring resistance to amikacin	3003481	CARD	100	23902	16s rRNA with mutation conferring resistance to aminoglycoside antibiotics	aminoglycoside antibiotic	Met9132
Neisseria gonorrhoeae 16S rRNA mutation conferring resistance to spectinomycin	3003495	CARD	100	12431	16s rRNA with mutation conferring resistance to aminoglycoside antibiotics	aminoglycoside antibiotic	Met9132
Escherichia coli EF-Tu mutants conferring resistance to Pulvomycin	3003369	CARD; Resistomes & Variants	86.11 - 100.0	27162	elfamycin resistant EF-Tu	elfamycin antibiotic	Met9132
Clostridioides difficile EF-Tu mutants conferring resistance to elfamycin	3003357	CARD	100	2039	elfamycin resistant EF-Tu	elfamycin antibiotic	Met9132
Salmonella serovars parE conferring resistance to fluoroquinolones	3003317	CARD; Resistomes & Variants	96.34 - 100.0	505	fluoroquinolone resistant parE	fluoroquinolone antibiotic	Met9132
Enterococcus faecalis liaF mutant conferring daptomycin resistance	3003077	CARD	100	86	daptomycin resistant liaF	peptide antibiotic	Met9132
Pasteurella multocida 16S rRNA mutation conferring resistance to spectinomycin	3003493	CARD; Resistomes & Variants	99.68 - 100.0	9898	16s rRNA with mutation conferring resistance to aminoglycoside antibiotics	aminoglycoside antibiotic	Met9132
Salmonella enterica 16S rRNA (rrsD) mutation conferring resistance to spectinomycin	3003512	CARD	100	29522	16s rRNA with mutation conferring resistance to aminoglycoside antibiotics	aminoglycoside antibiotic	Met9132
Neisseria meningitidis 16S rRNA mutation conferring resistance to spectinomycin	3003497	CARD	100	348	16s rRNA with mutation conferring resistance to aminoglycoside antibiotics	aminoglycoside antibiotic	Met9132
Chlamydophila psittaci 16S rRNA mutation conferring resistance to spectinomycin	3003485	CARD	100	2088	16s rRNA with mutation conferring resistance to aminoglycoside antibiotics	aminoglycoside antibiotic	Met9132
Borreliella burgdorferi 16S rRNA mutation conferring resistance to gentamicin	3003504	CARD	100	4018	16s rRNA with mutation conferring resistance to aminoglycoside antibiotics	aminoglycoside antibiotic	Met9132
Mycobacteroides abscessus 16S rRNA mutation conferring resistance to gentamicin	3003240	CARD	100	18826	16s rRNA with mutation conferring resistance to aminoglycoside antibiotics	aminoglycoside antibiotic	Met9132
Cutibacterium acnes 16S rRNA mutation conferring resistance to tetracycline	3003499	CARD; Resistomes & Variants	99.87 - 100.0	10598	16S rRNA with mutation conferring resistance to tetracycline derivatives	tetracycline antibiotic	Met9132
Mycolicibacterium smegmatis 16S rRNA (rrsB) mutation conferring resistance to streptomycin	3003541	CARD	100	68006	16s rRNA with mutation conferring resistance to aminoglycoside antibiotics	aminoglycoside antibiotic	Met9132
Planobispora rosea EF-Tu mutants conferring resistance to inhibitor GE2270A	3003361	CARD; Resistomes & Variants	99.75 - 100.0	4543	elfamycin resistant EF-Tu	elfamycin antibiotic	Met9132
Streptomyces cinnamoneus EF-Tu mutants conferring resistance to elfamycin	3003359	CARD	100	1373	elfamycin resistant EF-Tu	elfamycin antibiotic	Met9132
Enterococcus faecalis gshF with mutation conferring daptomycin resistance	3003805	CARD; Resistomes & Variants	99.21 - 100.0	324	daptomycin resistant gshF	peptide antibiotic	Met9132
Enterococcus faecalis YybT with mutation conferring daptomycin resistance	3003797	CARD	100	221	daptomycin resistant YybT	peptide antibiotic	Met9132
Enterococcus faecalis liaS mutant conferring daptomycin resistance	3003791	CARD; Resistomes & Variants	99.73 - 100.0	138	daptomycin resistant liaS	peptide antibiotic	Met9132
Enterococcus faecalis liaR mutant conferring daptomycin resistance	3003792	CARD	100	66	daptomycin resistant liaR	peptide antibiotic	Met9132
Staphylococcus aureus walK with mutation conferring resistance to daptomycin	3003794	CARD	100	711	daptomycin resistant walK	peptide antibiotic	Met9132
Corynebacterium striatum tetA	3004639	CARD; Resistomes & Variants	94.54 - 100.0	45833	major facilitator superfamily (MFS) antibiotic efflux pump	penam; tetracycline antibiotic	Met9132
Haemophilus parainfluenzae gyrA conferring resistance to fluoroquinolones	3003924	CARD	100	555	fluoroquinolone resistant gyrA	fluoroquinolone antibiotic	Met9132
rpsJ	3003930	CARD	100	365	tetracycline-resistant ribosomal protection protein	tetracycline antibiotic	Met9132
Cutibacterium acnes gyrA conferring resistance to fluoroquinolones	3003974	CARD; Resistomes & Variants	99.1 - 100.0	2819	fluoroquinolone resistant gyrA	fluoroquinolone antibiotic	Met9132
efrB	3003949	CARD	100	142	ATP-binding cassette (ABC) antibiotic efflux pump	macrolide antibiotic; fluoroquinolone antibiotic; rifamycin antibiotic	Met9132
Clostridioides difficile 23S rRNA with mutation conferring resistance to erythromycin and clindamycin	3004654	CARD; Resistomes & Variants	98.96 - 100.0	11480	23S rRNA with mutation conferring resistance to macrolide antibiotics	macrolide antibiotic; lincosamide antibiotic	Met9132
D-Ala-D-Ala ligase	3003970	CARD	100	38	Van ligase	glycopeptide antibiotic	Met9132
catA4	3004657	CARD; Resistomes & Variants	96.31 - 100.0	2690	chloramphenicol acetyltransferase (CAT)	phenicol antibiotic	Met9132
Clostridioides difficile rpoB with mutation conferring resistance to rifampicin	3004563	CARD	100	99	rifamycin-resistant beta-subunit of RNA polymerase (rpoB)	rifamycin antibiotic	Met9132
Helicobacter pylori 16S rRNA mutation conferring resistance to tetracycline	3003510	CARD	100	7077	16S rRNA with mutation conferring resistance to tetracycline derivatives	tetracycline antibiotic	Met9132
Mycobacteroides chelonae 23S rRNA with mutation conferring resistance to clarithromycin	3004165	CARD	100	831	23S rRNA with mutation conferring resistance to macrolide antibiotics	macrolide antibiotic	Met9132
Clostridioides difficile rpoC with mutation conferring resistance to vancomycin	3004681	CARD	100	1091	vancomycin-resistant beta prime subunit of RNA polymerase (rpoC)	glycopeptide antibiotic	Met9132
Staphylococcus aureus 23S rRNA with mutation conferring resistance to linezolid	3004058	CARD; Resistomes & Variants	97.91 - 100.0	51966	23S rRNA with mutation conferring resistance to linezolid antibiotics	macrolide antibiotic; lincosamide antibiotic; streptogramin antibiotic; oxazolidinone antibiotic; glycopeptide antibiotic; phenicol antibiotic; pleuromutilin antibiotic	Met9132
Enterococcus faecium EF-Tu mutants conferring resistance to GE2270A	3003438	CARD	100	1210	elfamycin resistant EF-Tu	elfamycin antibiotic	Met9132
Mycobacterium leprae rpoB mutations conferring resistance to rifampicin	3003284	CARD	100	231	rifamycin-resistant beta-subunit of RNA polymerase (rpoB)	rifamycin antibiotic	Met9132
Serratia marcescens Omp1	3004128	CARD	100	437	General Bacterial Porin with reduced permeability to beta-lactams	fluoroquinolone antibiotic; monobactam; carbapenem; cephalosporin; cephamycin; penam; tetracycline antibiotic; phenicol antibiotic; penem	Met9132
Mycoplasma gallisepticum 23S rRNA mutation conferring resistance to pleuromutilin antibiotics	3004159	CARD	100	301	23S rRNA with mutation conferring resistance to pleuromutilin antibiotics	pleuromutilin antibiotic	Met9132
Brachyspira hyodysenteriae 23S rRNA with mutation conferring resistance to tylosin	3004133	CARD	100	603	23S rRNA with mutation conferring resistance to macrolide antibiotics	macrolide antibiotic	Met9132
Moraxella catarrhalis 23S rRNA with mutation conferring resistance to macrolide antibiotics	3004138	CARD	100	3625	23S rRNA with mutation conferring resistance to macrolide antibiotics	macrolide antibiotic	Met9132
Escherichia coli 23S rRNA with mutation conferring resistance to clindamycin	3004149	CARD; Resistomes & Variants	99.07 - 100.0	1859	23S rRNA with mutation conferring resistance to lincosamide antibiotics	lincosamide antibiotic	Met9132
Propionibacteria 23S rRNA with mutation conferring resistance to macrolide antibiotics	3004161	CARD; Resistomes & Variants	98.66 - 100.0	8618	23S rRNA with mutation conferring resistance to macrolide antibiotics	macrolide antibiotic	Met9132
Mycolicibacterium smegmatis 23S rRNA with mutation conferring resistance to clarithromycin	3004169	CARD	100	23231	23S rRNA with mutation conferring resistance to macrolide antibiotics	macrolide antibiotic	Met9132
Mycobacterium kansasii 23S rRNA with mutation conferring resistance to clarithromycin	3004168	CARD	100	4620	23S rRNA with mutation conferring resistance to macrolide antibiotics	macrolide antibiotic	Met9132
Chlamydomonas reinhardtii 23S rRNA with mutation conferring resistance to erythromycin	3004132	CARD	100	1861	23S rRNA with mutation conferring resistance to macrolide antibiotics	macrolide antibiotic	Met9132
Mycobacteroides abscessus 23S rRNA with mutation conferring resistance to clarithromycin	3004163	CARD	100	91520	23S rRNA with mutation conferring resistance to macrolide antibiotics	macrolide antibiotic	Met9132
Streptococcus pneumoniae 23S rRNA with mutation conferring resistance to macrolide antibiotics	3004170	CARD	100	2794	23S rRNA with mutation conferring resistance to macrolide antibiotics	macrolide antibiotic	Met9132
Mycoplasma hominis 23S rRNA with mutation conferring resistance to macrolide antibiotics	3004176	CARD	100	1378	23S rRNA with mutation conferring resistance to macrolide antibiotics	macrolide antibiotic	Met9132
Escherichia coli PtsI with mutation conferring resistance to fosfomycin	3003899	CARD	100	17	antibiotic-resistant ptsI phosphotransferase	phosphonic acid antibiotic	Met9132
Burkholderia dolosa gyrA conferring resistance to fluoroquinolones	3004860	CARD	100	17	fluoroquinolone resistant gyrA	fluoroquinolone antibiotic	Met9132
mlaF	3005041	CARD	100	18	ATP-binding cassette (ABC) antibiotic efflux pump	oxazolidinone antibiotic; glycopeptide antibiotic	Met9132
Thermus thermophilus 23s rRNA conferring resistance to pleuromutilin antibiotics	3005083	CARD	100	5520	23S rRNA with mutation conferring resistance to pleuromutilin antibiotics	pleuromutilin antibiotic	Met9132
Mycoplasmopsis fermentans 23S rRNA with mutation conferring resistance to macrolide antibiotics	3004177	CARD	100	4771	23S rRNA with mutation conferring resistance to macrolide antibiotics	macrolide antibiotic	Met9132
Escherichia coli ompF with mutation conferring resistance to beta-lactam antibiotics	3003390	CARD	100	10	General Bacterial Porin with reduced permeability to beta-lactams	monobactam; carbapenem; cephalosporin; cephamycin; penam; penem	Met9132
Ureaplasma urealyticum gyrB conferring resistance to fluoroquinolones	3003305	CARD	100	272	fluoroquinolone resistant gyrB	fluoroquinolone antibiotic	Met9132
Staphylococcus aureus fusE with mutation conferring resistance to fusidic acid	3003737	CARD	100	932	antibiotic resistant fusE	fusidane antibiotic	Met9132
Enterococcus faecalis cls with mutation conferring resistance to daptomycin	3003760	CARD; Resistomes & Variants	99.58 - 100.0	129	daptomycin resistant cls	peptide antibiotic	Met9132
Chlamydomonas reinhardtii 16S rRNA (rrnS) mutation conferring resistance to streptomycin	3003978	CARD	100	3587	16s rRNA with mutation conferring resistance to aminoglycoside antibiotics	aminoglycoside antibiotic	Met9132
Mycobacterium tuberculosis rpsA mutations conferring resistance to pyrazinamide	3004721	CARD	100	7288	pyrazinamide resistant rpsA	pyrazine antibiotic	Met9132
Mycolicibacterium smegmatis ndh with mutation conferring resistance to isoniazid	3003778	CARD	100	1862	antibiotic resistant ndh	isoniazid-like antibiotic	Met9132
Streptomyces ambofaciens 23S rRNA with mutation conferring resistance to macrolide antibiotics	3004171	CARD	100	51658	23S rRNA with mutation conferring resistance to macrolide antibiotics	macrolide antibiotic	Met9132
Mycobacterium avium gyrA with mutation conferring resistance to Fluoroquinolone	3007473	CARD; Resistomes & Variants	70.21 - 100.0	24572	fluoroquinolone resistant gyrA	fluoroquinolone antibiotic	Met9132
Bacillus subtilis rpsE mutations conferring resistance to spectinomycin	3007527	CARD	100	121	spectinomycin resistant rpsE	aminoglycoside antibiotic	Met9132
IreK	3007678	CARD	100	200	Serine/threonine kinases	cephalosporin	Met9132
Treponema pallidum 23S rRNA with mutation conferring resistance to erythromycin	3007759	CARD	100	1263	23S rRNA with mutation conferring resistance to macrolide antibiotics	macrolide antibiotic	Met9132
Campylobacter jejuni 23S rRNA with mutation conferring resistance to erythromycin	3004546	Resistomes & Variants	98.59	841	23S rRNA with mutation conferring resistance to macrolide antibiotics	macrolide antibiotic	Met9132
Chlamydia trachomatis 23S rRNA with mutation conferring resistance to macrolide antibiotics	3004174	Resistomes & Variants	98.27 - 99.32	3212	23S rRNA with mutation conferring resistance to macrolide antibiotics	macrolide antibiotic	Met9132
Mycoplasma pneumoniae 23S rRNA mutation conferring resistance to erythromycin	3004179	Resistomes & Variants	99.62	234	23S rRNA with mutation conferring resistance to macrolide antibiotics	macrolide antibiotic	Met9132
Mycobacterium avium 23S rRNA with mutation conferring resistance to clarithromycin	3004164	Resistomes & Variants	99.9	5395	23S rRNA with mutation conferring resistance to macrolide antibiotics	macrolide antibiotic	Met9132
Escherichia coli 16S rRNA (rrsC) mutation conferring resistance to kasugamicin	3003333	Resistomes & Variants	99.03 - 99.35	3728	16s rRNA with mutation conferring resistance to aminoglycoside antibiotics	aminoglycoside antibiotic	Met9132
Escherichia coli 23S rRNA with mutation conferring resistance to erythromycin and telithromycin	3004131	Resistomes & Variants	97.9 - 99.38	25295	23S rRNA with mutation conferring resistance to macrolide antibiotics	macrolide antibiotic	Met9132
Escherichia coli 23S rRNA with mutation conferring resistance to oxazolidinone antibiotics	3004173	Resistomes & Variants	98.9 - 99.59	56277	23S rRNA with mutation conferring resistance to oxazolidinone antibiotics	oxazolidinone antibiotic	Met9132
Neisseria gonorrhoeae 23S rRNA with mutation conferring resistance to azithromycin	3004836	Resistomes & Variants	99.59	1797	23S rRNA with mutation conferring resistance to macrolide antibiotics	macrolide antibiotic	Met9132
Mycobacterium tuberculosis 16S rRNA mutation conferring resistance to streptomycin	3003480	Resistomes & Variants	99.87	69	16s rRNA with mutation conferring resistance to aminoglycoside antibiotics	aminoglycoside antibiotic	Met9132
vanT gene in vanG cluster	3002972	Resistomes & Variants	31.25 - 37.4	4587	glycopeptide resistance gene cluster; vanT	glycopeptide antibiotic	Met9132
APH(3'')-Ib	3002639	Resistomes & Variants	95.13 - 99.63	17618	APH(3'')	aminoglycoside antibiotic	Met9132
APH(6)-Id	3002660	Resistomes & Variants	94.24 - 100.0	38663	APH(6)	aminoglycoside antibiotic	Met9132
vanY gene in vanG cluster	3002959	Resistomes & Variants	48.6	411	vanY; glycopeptide resistance gene cluster	glycopeptide antibiotic	Met9132
tet(Q)	3000191	Resistomes & Variants	96.11 - 99.7	452	tetracycline-resistant ribosomal protection protein	tetracycline antibiotic	Met9132
qacJ	3007014	Resistomes & Variants	37.25 - 71.96	5485	small multidrug resistance (SMR) antibiotic efflux pump	disinfecting agents and antiseptics	Met9132
SAT-4	3002897	Resistomes & Variants	97.97 - 99.44	1656	streptothricin acetyltransferase (SAT)	nucleoside antibiotic	Met9132
23S rRNA (adenine(2058)-N(6))-methyltransferase Erm(A)	3005099	Resistomes & Variants	97.1 - 99.59	3856	Erm 23S ribosomal RNA methyltransferase	macrolide antibiotic; lincosamide antibiotic; streptogramin antibiotic	Met9132
cmx	3002703	Resistomes & Variants	100	300	major facilitator superfamily (MFS) antibiotic efflux pump	phenicol antibiotic	Met9132
Bifidobacterium bifidum ileS conferring resistance to mupirocin	3003730	Resistomes & Variants	99.64	2224	antibiotic-resistant isoleucyl-tRNA synthetase (ileS)	mupirocin-like antibiotic	Met9132
FosBx1	3007372	Resistomes & Variants	60.58 - 64.23	712	fosfomycin thiol transferase	phosphonic acid antibiotic	Met9132
tet(W)	3000194	Resistomes & Variants	96.8 - 97.92	20088	tetracycline-resistant ribosomal protection protein	tetracycline antibiotic	Met9132
ErmF	3000498	Resistomes & Variants	98.12 - 98.5	278	Erm 23S ribosomal RNA methyltransferase	macrolide antibiotic; lincosamide antibiotic; streptogramin antibiotic; streptogramin A antibiotic; streptogramin B antibiotic	Met9132
CfxA2	3003002	Resistomes & Variants	99.38	46	CfxA beta-lactamase	cephamycin	Met9132
tet(M)	3000186	Resistomes & Variants	91.4 - 99.22	8540	tetracycline-resistant ribosomal protection protein	tetracycline antibiotic	Met9132
qacG	3007015	Resistomes & Variants	34.62 - 38.89	2122	small multidrug resistance (SMR) antibiotic efflux pump	disinfecting agents and antiseptics	Met9132
vanG	3002909	Resistomes & Variants	36.54 - 39.94	5556	glycopeptide resistance gene cluster; Van ligase	glycopeptide antibiotic	Met9132
vanY gene in vanM cluster	3002961	Resistomes & Variants	33.73 - 39.32	18	vanY; glycopeptide resistance gene cluster	glycopeptide antibiotic	Met9132
APH(3')-IIIa	3002647	Resistomes & Variants	98.86 - 100.0	526	APH(3')	aminoglycoside antibiotic	Met9132
ErmB	3000375	Resistomes & Variants	87.31 - 99.18	643	Erm 23S ribosomal RNA methyltransferase	macrolide antibiotic; lincosamide antibiotic; streptogramin antibiotic; streptogramin A antibiotic; streptogramin B antibiotic	Met9132
kdpE	3003841	Resistomes & Variants	91.74 - 99.05	15018	kdpDE	aminoglycoside antibiotic	Met9132
AAC(3)-IVa	3002539	Resistomes & Variants	100	181	AAC(3)	aminoglycoside antibiotic	Met9132
Klebsiella pneumoniae KpnH	3004597	Resistomes & Variants	72.31 - 100.0	6624	major facilitator superfamily (MFS) antibiotic efflux pump	macrolide antibiotic; fluoroquinolone antibiotic; aminoglycoside antibiotic; carbapenem; cephalosporin; penam; peptide antibiotic; penem	Met9132
TEM-150	3001017	Resistomes & Variants	100	432	TEM beta-lactamase	monobactam; cephalosporin; penam; penem	Met9132
H-NS	3000676	Resistomes & Variants	94.89 - 100.0	229	major facilitator superfamily (MFS) antibiotic efflux pump; resistance-nodulation-cell division (RND) antibiotic efflux pump	macrolide antibiotic; fluoroquinolone antibiotic; cephalosporin; cephamycin; penam; tetracycline antibiotic	Met9132
CMY-132	3003652	Resistomes & Variants	99.35	14	CMY beta-lactamase	cephamycin	Met9132
Escherichia coli emrE	3004039	Resistomes & Variants	99.01	486	small multidrug resistance (SMR) antibiotic efflux pump	macrolide antibiotic	Met9132
mdtG	3001329	Resistomes & Variants	98.53 - 100.0	475	major facilitator superfamily (MFS) antibiotic efflux pump	phosphonic acid antibiotic	Met9132
AAC(3)-IIc	3002535	Resistomes & Variants	83.47 - 96.9	2784	AAC(3)	aminoglycoside antibiotic	Met9132
aadA5	3002605	Resistomes & Variants	100	476	ANT(3'')	aminoglycoside antibiotic	Met9132
aadA22	3002619	Resistomes & Variants	99.23	2088	ANT(3'')	aminoglycoside antibiotic	Met9132
aphA15	3004675	Resistomes & Variants	100	371	APH(3')	aminoglycoside antibiotic	Met9132
CMY-59	3002069	Resistomes & Variants	99.24 - 99.71	653	CMY beta-lactamase	cephamycin	Met9132
ArnT	3005053	Resistomes & Variants	43.44 - 49.55	7079	pmr phosphoethanolamine transferase	peptide antibiotic	Met9132
AAC(6')-Ib10	3002581	Resistomes & Variants	89.2	7835	AAC(6')	aminoglycoside antibiotic	Met9132
TEM-244	3007453	Resistomes & Variants	97.71	15405	TEM beta-lactamase	monobactam; cephalosporin; penam; penem	Met9132
qacEdelta1	3005010	Resistomes & Variants	100	363	major facilitator superfamily (MFS) antibiotic efflux pump	disinfecting agents and antiseptics	Met9132
Enterococcus faecalis chloramphenicol acetyltransferase	3004458	Resistomes & Variants	96.74 - 100.0	305	chloramphenicol acetyltransferase (CAT)	phenicol antibiotic	Met9132
MdtK	3001327	Resistomes & Variants	99.37	1698	multidrug and toxic compound extrusion (MATE) transporter	fluoroquinolone antibiotic	Met9132
OmpA	3005044	Resistomes & Variants	96.07 - 99.73	537	General Bacterial Porin with reduced permeability to peptide antibiotics	peptide antibiotic	Met9132
ErmC	3000250	Resistomes & Variants	98.65 - 99.59	11193	Erm 23S ribosomal RNA methyltransferase	macrolide antibiotic; lincosamide antibiotic; streptogramin antibiotic; streptogramin A antibiotic; streptogramin B antibiotic	Met9132
PC1 beta-lactamase (blaZ)	3000621	Resistomes & Variants	93.95 - 96.44	1433	BlaZ beta-lactamase	penam	Met9132
tet(O)	3000190	Resistomes & Variants	99.12	102	tetracycline-resistant ribosomal protection protein	tetracycline antibiotic	Met9132
FosI	3007370	Resistomes & Variants	43.93	2354	fosfomycin thiol transferase	phosphonic acid antibiotic	Met9132
aad(6)	3002628	Resistomes & Variants	92.75 - 100.0	184	ANT(6)	aminoglycoside antibiotic	Met9132
Enterococcus faecium chloramphenicol acetyltransferase	3004456	Resistomes & Variants	89.84	102	chloramphenicol acetyltransferase (CAT)	phenicol antibiotic	Met9132
vanR gene in vanA cluster	3002919	Resistomes & Variants	99.13	37	glycopeptide resistance gene cluster; vanR	glycopeptide antibiotic	Met9132
vanY gene in vanA cluster	3002955	Resistomes & Variants	32.78 - 98.27	46	vanY; glycopeptide resistance gene cluster	glycopeptide antibiotic	Met9132
RbpA	3000245	Resistomes & Variants	88.29 - 89.19	3305	RbpA bacterial RNA polymerase-binding protein	rifamycin antibiotic	Met9132
sepA	3007012	Resistomes & Variants	47.55 - 96.18	560	small multidrug resistance (SMR) antibiotic efflux pump	disinfecting agents and antiseptics	Met9132
Klebsiella pneumoniae KpnF	3004583	Resistomes & Variants	68.81 - 69.16	1406	small multidrug resistance (SMR) antibiotic efflux pump	macrolide antibiotic; aminoglycoside antibiotic; cephalosporin; tetracycline antibiotic; peptide antibiotic; rifamycin antibiotic; disinfecting agents and antiseptics	Met9132
rsmA	3005069	Resistomes & Variants	92.98	3280	resistance-nodulation-cell division (RND) antibiotic efflux pump	fluoroquinolone antibiotic; diaminopyrimidine antibiotic; phenicol antibiotic	Met9132
Staphylococcus aureus mupA conferring resistance to mupirocin	3000521	Resistomes & Variants	99.41 - 99.61	2359	antibiotic-resistant isoleucyl-tRNA synthetase (ileS)	mupirocin-like antibiotic	Met9132
msrA	3000251	Resistomes & Variants	97.49 - 98.36	101	msr-type ABC-F protein	macrolide antibiotic; streptogramin antibiotic; streptogramin B antibiotic	Met9132
rpoB2	3000501	Resistomes & Variants	96.66 - 99.91	4589	rifamycin-resistant beta-subunit of RNA polymerase (rpoB)	rifamycin antibiotic	Met9132
sdrM	3007013	Resistomes & Variants	73.26 - 99.51	2063	major facilitator superfamily (MFS) antibiotic efflux pump	fluoroquinolone antibiotic; disinfecting agents and antiseptics	Met9132
norC	3007010	Resistomes & Variants	60.61 - 61.99	2859	major facilitator superfamily (MFS) antibiotic efflux pump	fluoroquinolone antibiotic; disinfecting agents and antiseptics	Met9132
mecR1	3000215	Resistomes & Variants	97.44 - 100.0	2780	methicillin resistant PBP2	penam	Met9132
mdeA	3007011	Resistomes & Variants	38.57 - 40.27	408	major facilitator superfamily (MFS) antibiotic efflux pump	fluoroquinolone antibiotic; aminoglycoside antibiotic; penam; tetracycline antibiotic; disinfecting agents and antiseptics	Met9132
lnuA	3002835	Resistomes & Variants	92.55 - 99.38	725	lincosamide nucleotidyltransferase (LNU)	lincosamide antibiotic	Met9132
AAC(6')-Ie-APH(2'')-Ia bifunctional protein	3002597	Resistomes & Variants	98.44 - 100.0	8245	aminoglycoside bifunctional resistance protein	aminoglycoside antibiotic	Met9132
ANT(6)-Ia	3002626	Resistomes & Variants	91.64 - 100.0	317	ANT(6)	aminoglycoside antibiotic	Met9132
catIII	3002685	Resistomes & Variants	99.06	10	chloramphenicol acetyltransferase (CAT)	phenicol antibiotic	Met9132
AAC(3)-IIb	3002534	Resistomes & Variants	74.91	254	AAC(3)	aminoglycoside antibiotic	Met9132
efrA	3003948	Resistomes & Variants	99.3 - 99.83	381	ATP-binding cassette (ABC) antibiotic efflux pump	macrolide antibiotic; fluoroquinolone antibiotic; rifamycin antibiotic	Met9132
dfrE	3002875	Resistomes & Variants	97.56 - 98.17	47	trimethoprim resistant dihydrofolate reductase dfr	diaminopyrimidine antibiotic	Met9132
vanH gene in vanA cluster	3002942	Resistomes & Variants	100	61	vanH; glycopeptide resistance gene cluster	glycopeptide antibiotic	Met9132
mecI	3000124	Resistomes & Variants	99.19 - 100.0	44	methicillin resistant PBP2	penam	Met9132
mgrA	3000815	Resistomes & Variants	99.32 - 100.0	707	ATP-binding cassette (ABC) antibiotic efflux pump; major facilitator superfamily (MFS) antibiotic efflux pump	fluoroquinolone antibiotic; cephalosporin; penam; tetracycline antibiotic; peptide antibiotic; disinfecting agents and antiseptics	Met9132
arlR	3000838	Resistomes & Variants	100	78	major facilitator superfamily (MFS) antibiotic efflux pump	fluoroquinolone antibiotic; disinfecting agents and antiseptics	Met9132
ANT(4')-Ia	3002623	Resistomes & Variants	99.21 - 99.6	2251	ANT(4')	aminoglycoside antibiotic	Met9132
mecA	3000617	Resistomes & Variants	99.55 - 99.7	4043	methicillin resistant PBP2	penam	Met9132
mphC	3000319	Resistomes & Variants	98.33 - 98.66	48	macrolide phosphotransferase (MPH)	macrolide antibiotic	Met9132
arlS	3000839	Resistomes & Variants	100	107	major facilitator superfamily (MFS) antibiotic efflux pump	fluoroquinolone antibiotic; disinfecting agents and antiseptics	Met9132
qacA	3003046	Resistomes & Variants	99.81	5487	major facilitator superfamily (MFS) antibiotic efflux pump	fluoroquinolone antibiotic	Met9132
Campylobacter jejuni gyrA conferring resistance to fluoroquinolones	3003789	Resistomes & Variants	73.03 - 99.54	529	fluoroquinolone resistant gyrA	fluoroquinolone antibiotic	Met9132
Mycobacterium tuberculosis rpsL mutations conferring resistance to Streptomycin	3003395	Resistomes & Variants	80.49 - 99.19	8896	antibiotic-resistant rpsL	aminoglycoside antibiotic	Met9132
Haemophilus influenzae PBP3 conferring resistance to beta-lactam antibiotics	3004446	Resistomes & Variants	50.6 - 53.11	10437	Penicillin-binding protein mutations conferring resistance to beta-lactam antibiotics	cephalosporin; cephamycin; penam	Met9132
Mycobacterium tuberculosis gyrB mutant conferring resistance to fluoroquinolones	3003459	Resistomes & Variants	90.69 - 99.86	5132	fluoroquinolone resistant gyrB	fluoroquinolone antibiotic	Met9132
Mycobacterium tuberculosis gyrA conferring resistance to fluoroquinolones	3003295	Resistomes & Variants	94.12 - 98.81	467	fluoroquinolone resistant gyrA	fluoroquinolone antibiotic	Met9132
Mycobacterium tuberculosis rpoB mutants conferring resistance to rifampicin	3003283	Resistomes & Variants	98.55 - 100.0	6250	rifamycin-resistant beta-subunit of RNA polymerase (rpoB)	rifamycin antibiotic	Met9132
Staphylococcus aureus gyrB conferring resistance to aminocoumarin	3003301	Resistomes & Variants	92.38 - 93.31	4892	aminocoumarin resistant gyrB	aminocoumarin antibiotic	Met9132
Mycobacterium tuberculosis folC with mutation conferring resistance to para-aminosalicylic acid	3004157	Resistomes & Variants	83.44	202	aminosalicylate resistant dihydrofolate synthase	salicylic acid antibiotic	Met9132
Morganella morganii gyrB conferring resistance to fluoroquinolones	3003306	Resistomes & Variants	84.45	11656	fluoroquinolone resistant gyrB	fluoroquinolone antibiotic	Met9132
Staphylococcus aureus gyrA conferring resistance to fluoroquinolones	3003296	Resistomes & Variants	87.68 - 98.08	6085	fluoroquinolone resistant gyrA	fluoroquinolone antibiotic	Met9132
Staphylococcus aureus GlpT with mutation conferring resistance to fosfomycin	3003901	Resistomes & Variants	86.64	2949	antibiotic-resistant GlpT	phosphonic acid antibiotic	Met9132
Staphylococcus aureus parE conferring resistance to fluoroquinolones	3003315	Resistomes & Variants	92.45 - 99.55	3294	fluoroquinolone resistant parE	fluoroquinolone antibiotic	Met9132
Mycobacterium tuberculosis intrinsic murA conferring resistance to fosfomycin	3003784	Resistomes & Variants	91.22	585	antibiotic-resistant murA transferase	phosphonic acid antibiotic	Met9132
Escherichia coli fabI mutations conferring resistance to isoniazid and triclosan	3004045	Resistomes & Variants	87.4 - 93.51	481	antibiotic resistant fabI	disinfecting agents and antiseptics; isoniazid-like antibiotic	Met9132
Staphylococcus aureus murA with mutation conferring resistance to fosfomycin	3003776	Resistomes & Variants	99.29 - 100.0	1727	antibiotic-resistant murA transferase	phosphonic acid antibiotic	Met9132
Staphylococcus aureus fusA with mutation conferring resistance to fusidic acid	3003735	Resistomes & Variants	99.86	4928	antibiotic resistant fusA	fusidane antibiotic	Met9132
Staphylococcus aureus rpoB mutants conferring resistance to rifampicin	3003285	Resistomes & Variants	99.58 - 99.83	5442	rifamycin-resistant beta-subunit of RNA polymerase (rpoB)	rifamycin antibiotic	Met9132
Staphylococcus aureus UhpT with mutation conferring resistance to fosfomycin	3003902	Resistomes & Variants	99.78	400	antibiotic-resistant UhpT	phosphonic acid antibiotic	Met9132
Staphylococcus aureus ileS with mutation conferring resistance to mupirocin	3003729	Resistomes & Variants	99.24 - 99.78	1916	antibiotic-resistant isoleucyl-tRNA synthetase (ileS)	mupirocin-like antibiotic	Met9132
Staphylococcus aureus cls conferring resistance to daptomycin	3003074	Resistomes & Variants	99.8	247	daptomycin resistant cls	peptide antibiotic	Met9132
baeR	3000828	Resistomes & Variants	94.98 - 98.75	1157	resistance-nodulation-cell division (RND) antibiotic efflux pump	aminoglycoside antibiotic; aminocoumarin antibiotic	Met9132
Escherichia coli acrR with mutation conferring multidrug antibiotic resistance	3003807	Resistomes & Variants	97.01 - 100.0	11	resistance-nodulation-cell division (RND) antibiotic efflux pump	fluoroquinolone antibiotic; cephalosporin; glycylcycline; penam; tetracycline antibiotic; rifamycin antibiotic; phenicol antibiotic; disinfecting agents and antiseptics	Met9132
mepA	3000026	CARD	100	22	multidrug and toxic compound extrusion (MATE) transporter	glycylcycline; tetracycline antibiotic	Met8831
tet(38)	3000565	CARD	100	31	major facilitator superfamily (MFS) antibiotic efflux pump	tetracycline antibiotic	Met8831
Staphylococcus aureus rpoC conferring resistance to daptomycin	3003291	CARD	100	70	daptomycin-resistant beta prime subunit of RNA polymerase (rpoC)	peptide antibiotic	Met8831
Staphylococcus aureus cls conferring resistance to daptomycin	3003074	CARD	100	17	daptomycin resistant cls	peptide antibiotic	Met8831
Staphylococcus aureus gyrB conferring resistance to aminocoumarin	3003301	CARD; Resistomes & Variants	93.16 - 100.0	62	aminocoumarin resistant gyrB	aminocoumarin antibiotic	Met8831
Neisseria gonorrhoeae 16S rRNA mutation conferring resistance to spectinomycin	3003495	CARD	100	75	16s rRNA with mutation conferring resistance to aminoglycoside antibiotics	aminoglycoside antibiotic	Met8831
Staphylococcus aureus mprF with mutation conferring resistance to daptomycin	3003319	CARD	100	18	daptomycin resistant mprF	peptide antibiotic	Met8831
Salmonella enterica 16S rRNA (rrsD) mutation conferring resistance to spectinomycin	3003512	CARD	100	36	16s rRNA with mutation conferring resistance to aminoglycoside antibiotics	aminoglycoside antibiotic	Met8831
Chlamydophila psittaci 16S rRNA mutation conferring resistance to spectinomycin	3003485	CARD	100	13	16s rRNA with mutation conferring resistance to aminoglycoside antibiotics	aminoglycoside antibiotic	Met8831
Borreliella burgdorferi 16S rRNA mutation conferring resistance to gentamicin	3003504	CARD	100	19	16s rRNA with mutation conferring resistance to aminoglycoside antibiotics	aminoglycoside antibiotic	Met8831
Mycobacteroides abscessus 16S rRNA mutation conferring resistance to gentamicin	3003240	CARD	100	23	16s rRNA with mutation conferring resistance to aminoglycoside antibiotics	aminoglycoside antibiotic	Met8831
Mycolicibacterium smegmatis 16S rRNA (rrsB) mutation conferring resistance to streptomycin	3003541	CARD	100	96	16s rRNA with mutation conferring resistance to aminoglycoside antibiotics	aminoglycoside antibiotic	Met8831
Staphylococcus aureus ileS with mutation conferring resistance to mupirocin	3003729	CARD; Resistomes & Variants	99.24 - 100.0	45	antibiotic-resistant isoleucyl-tRNA synthetase (ileS)	mupirocin-like antibiotic	Met8831
Staphylococcus aureus walK with mutation conferring resistance to daptomycin	3003794	CARD; Resistomes & Variants	99.67 - 100.0	37	daptomycin resistant walK	peptide antibiotic	Met8831
Staphylococcus aureus menA with mutation conferring resistance to lysocin	3003917	CARD	100	36	lysocin resistant menA	peptide antibiotic	Met8831
Staphylococcus aureus UhpT with mutation conferring resistance to fosfomycin	3003902	CARD; Resistomes & Variants	99.78 - 100.0	48	antibiotic-resistant UhpT	phosphonic acid antibiotic	Met8831
Helicobacter pylori 16S rRNA mutation conferring resistance to tetracycline	3003510	CARD	100	38	16S rRNA with mutation conferring resistance to tetracycline derivatives	tetracycline antibiotic	Met8831
Staphylococcus aureus 23S rRNA with mutation conferring resistance to linezolid	3004058	CARD; Resistomes & Variants	97.91 - 100.0	511	23S rRNA with mutation conferring resistance to linezolid antibiotics	macrolide antibiotic; lincosamide antibiotic; streptogramin antibiotic; oxazolidinone antibiotic; glycopeptide antibiotic; phenicol antibiotic; pleuromutilin antibiotic	Met8831
Enterococcus faecium EF-Tu mutants conferring resistance to GE2270A	3003438	CARD	100	12	elfamycin resistant EF-Tu	elfamycin antibiotic	Met8831
Mycolicibacterium smegmatis 23S rRNA with mutation conferring resistance to clarithromycin	3004169	CARD	100	20	23S rRNA with mutation conferring resistance to macrolide antibiotics	macrolide antibiotic	Met8831
Mycobacteroides abscessus 23S rRNA with mutation conferring resistance to clarithromycin	3004163	CARD	100	78	23S rRNA with mutation conferring resistance to macrolide antibiotics	macrolide antibiotic	Met8831
Streptococcus pneumoniae 23S rRNA with mutation conferring resistance to macrolide antibiotics	3004170	CARD	100	17	23S rRNA with mutation conferring resistance to macrolide antibiotics	macrolide antibiotic	Met8831
Staphylococcus aureus fusE with mutation conferring resistance to fusidic acid	3003737	CARD	100	11	antibiotic resistant fusE	fusidane antibiotic	Met8831
Streptomyces ambofaciens 23S rRNA with mutation conferring resistance to macrolide antibiotics	3004171	CARD	100	62	23S rRNA with mutation conferring resistance to macrolide antibiotics	macrolide antibiotic	Met8831
Cutibacterium acnes 16S rRNA mutation conferring resistance to tetracycline	3003499	Resistomes & Variants	99.93	20	16S rRNA with mutation conferring resistance to tetracycline derivatives	tetracycline antibiotic	Met8831
Neisseria gonorrhoeae 23S rRNA with mutation conferring resistance to azithromycin	3004836	Resistomes & Variants	99.59	52	23S rRNA with mutation conferring resistance to macrolide antibiotics	macrolide antibiotic	Met8831
Mycobacterium tuberculosis 16S rRNA mutation conferring resistance to kanamycin	3003436	Resistomes & Variants	98.96	12	16s rRNA with mutation conferring resistance to aminoglycoside antibiotics	aminoglycoside antibiotic	Met8831
Staphylococcus aureus mupA conferring resistance to mupirocin	3000521	Resistomes & Variants	99.51 - 99.61	107	antibiotic-resistant isoleucyl-tRNA synthetase (ileS)	mupirocin-like antibiotic	Met8831
mecA	3000617	Resistomes & Variants	99.25 - 99.7	92	methicillin resistant PBP2	penam	Met8831
vanT gene in vanG cluster	3002972	Resistomes & Variants	31.52 - 34.1	46	glycopeptide resistance gene cluster; vanT	glycopeptide antibiotic	Met8831
norC	3007010	Resistomes & Variants	59.09 - 99.78	116	major facilitator superfamily (MFS) antibiotic efflux pump	fluoroquinolone antibiotic; disinfecting agents and antiseptics	Met8831
tet(45)	3003196	Resistomes & Variants	61.68 - 62.95	34	major facilitator superfamily (MFS) antibiotic efflux pump	tetracycline antibiotic	Met8831
FosI	3007370	Resistomes & Variants	43.93	60	fosfomycin thiol transferase	phosphonic acid antibiotic	Met8831
AAC(6')-Ie-APH(2'')-Ia bifunctional protein	3002597	Resistomes & Variants	98.44 - 100.0	104	aminoglycoside bifunctional resistance protein	aminoglycoside antibiotic	Met8831
ErmC	3000250	Resistomes & Variants	98.77 - 99.59	162	Erm 23S ribosomal RNA methyltransferase	macrolide antibiotic; lincosamide antibiotic; streptogramin antibiotic; streptogramin A antibiotic; streptogramin B antibiotic	Met8831
dfrC	3002865	Resistomes & Variants	98.11 - 98.76	12	trimethoprim resistant dihydrofolate reductase dfr	diaminopyrimidine antibiotic	Met8831
norA	3000391	Resistomes & Variants	99.74	22	major facilitator superfamily (MFS) antibiotic efflux pump	fluoroquinolone antibiotic; disinfecting agents and antiseptics	Met8831
FosBx1	3007372	Resistomes & Variants	59.85 - 66.02	24	fosfomycin thiol transferase	phosphonic acid antibiotic	Met8831
sdrM	3007013	Resistomes & Variants	73.03 - 87.7	52	major facilitator superfamily (MFS) antibiotic efflux pump	fluoroquinolone antibiotic; disinfecting agents and antiseptics	Met8831
sepA	3007012	Resistomes & Variants	68.8 - 93.55	21	small multidrug resistance (SMR) antibiotic efflux pump	disinfecting agents and antiseptics	Met8831
qacJ	3007014	Resistomes & Variants	64.06 - 72.41	36	small multidrug resistance (SMR) antibiotic efflux pump	disinfecting agents and antiseptics	Met8831
lnuA	3002835	Resistomes & Variants	92.55 - 99.38	71	lincosamide nucleotidyltransferase (LNU)	lincosamide antibiotic	Met8831
Staphylococcus aureus norA	3004667	Resistomes & Variants	95.62	22	major facilitator superfamily (MFS) antibiotic efflux pump	fluoroquinolone antibiotic	Met8831
arlR	3000838	Resistomes & Variants	99.54	12	major facilitator superfamily (MFS) antibiotic efflux pump	fluoroquinolone antibiotic; disinfecting agents and antiseptics	Met8831
kdpD	3004047	Resistomes & Variants	98.42	42	kdpDE	aminoglycoside antibiotic	Met8831
PC1 beta-lactamase (blaZ)	3000621	Resistomes & Variants	95.73 - 96.44	21	BlaZ beta-lactamase	penam	Met8831
Staphylococcus aureus LmrS	3004572	Resistomes & Variants	96.46 - 97.0	30	major facilitator superfamily (MFS) antibiotic efflux pump	macrolide antibiotic; aminoglycoside antibiotic; oxazolidinone antibiotic; diaminopyrimidine antibiotic; phenicol antibiotic	Met8831
qacA	3003046	Resistomes & Variants	99.81	85	major facilitator superfamily (MFS) antibiotic efflux pump	fluoroquinolone antibiotic	Met8831
Escherichia coli EF-Tu mutants conferring resistance to Pulvomycin	3003369	Resistomes & Variants	92.88	11	elfamycin resistant EF-Tu	elfamycin antibiotic	Met8831
Staphylococcus aureus gyrA conferring resistance to fluoroquinolones	3003296	Resistomes & Variants	87.68 - 99.55	96	fluoroquinolone resistant gyrA	fluoroquinolone antibiotic	Met8831
Staphylococcus aureus GlpT with mutation conferring resistance to fosfomycin	3003901	Resistomes & Variants	86.64 - 99.78	56	antibiotic-resistant GlpT	phosphonic acid antibiotic	Met8831
Staphylococcus aureus parE conferring resistance to fluoroquinolones	3003315	Resistomes & Variants	92.45 - 99.25	41	fluoroquinolone resistant parE	fluoroquinolone antibiotic	Met8831
Staphylococcus aureus parC conferring resistance to fluoroquinolones	3003312	Resistomes & Variants	99.25 - 99.5	30	fluoroquinolone resistant parC	fluoroquinolone antibiotic	Met8831
Staphylococcus aureus murA with mutation conferring resistance to fosfomycin	3003776	Resistomes & Variants	99.05 - 99.52	28	antibiotic-resistant murA transferase	phosphonic acid antibiotic	Met8831
Staphylococcus aureus fusA with mutation conferring resistance to fusidic acid	3003735	Resistomes & Variants	99.86	67	antibiotic resistant fusA	fusidane antibiotic	Met8831
APH(3')-Ia	3002641	CARD; Resistomes & Variants	96.63 - 100.0	64623	APH(3')	aminoglycoside antibiotic	Met9103
qacB	3003047	CARD	100	98	major facilitator superfamily (MFS) antibiotic efflux pump	fluoroquinolone antibiotic	Met9103
ErmX	3000596	CARD; Resistomes & Variants	83.1 - 100.0	45298	Erm 23S ribosomal RNA methyltransferase	macrolide antibiotic; lincosamide antibiotic; streptogramin antibiotic; streptogramin A antibiotic; streptogramin B antibiotic	Met9103
tet(C)	3000167	CARD; Resistomes & Variants	98.99 - 100.0	270	major facilitator superfamily (MFS) antibiotic efflux pump	tetracycline antibiotic	Met9103
mdtM	3001214	CARD; Resistomes & Variants	93.6 - 100.0	975	major facilitator superfamily (MFS) antibiotic efflux pump	fluoroquinolone antibiotic; lincosamide antibiotic; nucleoside antibiotic; phenicol antibiotic; disinfecting agents and antiseptics	Met9103
cmx	3002703	CARD	100	37393	major facilitator superfamily (MFS) antibiotic efflux pump	phenicol antibiotic	Met9103
dfrC	3002865	CARD; Resistomes & Variants	98.14 - 100.0	519	trimethoprim resistant dihydrofolate reductase dfr	diaminopyrimidine antibiotic	Met9103
marA	3000263	CARD; Resistomes & Variants	96.8 - 100.0	145	resistance-nodulation-cell division (RND) antibiotic efflux pump; General Bacterial Porin with reduced permeability to beta-lactams	fluoroquinolone antibiotic; monobactam; carbapenem; cephalosporin; glycylcycline; cephamycin; penam; tetracycline antibiotic; rifamycin antibiotic; phenicol antibiotic; penem; disinfecting agents and antiseptics	Met9103
tlrC	3002827	CARD	100	1696	Miscellaneous ABC-F subfamily ATP-binding cassette ribosomal protection proteins	macrolide antibiotic; lincosamide antibiotic	Met9103
Escherichia coli folP with mutation conferring resistance to sulfonamides	3003386	CARD; Resistomes & Variants	99.65 - 100.0	324	sulfonamide resistant dihydropteroate synthase folP	sulfonamide antibiotic	Met9103
Escherichia coli gyrB conferring resistance to aminocoumarin	3003303	CARD	100	649	aminocoumarin resistant gyrB	aminocoumarin antibiotic	Met9103
Staphylococcus aureus rpoC conferring resistance to daptomycin	3003291	CARD	100	5188	daptomycin-resistant beta prime subunit of RNA polymerase (rpoC)	peptide antibiotic	Met9103
Klebsiella mutant PhoP conferring antibiotic resistance to colistin	3003585	CARD	100	28	ATP-binding cassette (ABC) antibiotic efflux pump; pmr phosphoethanolamine transferase; transmembrane protein conferring colistin resistance	macrolide antibiotic; peptide antibiotic	Met9103
Staphylococcus aureus gyrB conferring resistance to aminocoumarin	3003301	CARD; Resistomes & Variants	92.53 - 100.0	2627	aminocoumarin resistant gyrB	aminocoumarin antibiotic	Met9103
Escherichia coli 16S rRNA mutation conferring resistance to edeine	3003223	CARD	100	11951	16s rRNA with mutation conferring resistance to peptide antibiotics	peptide antibiotic	Met9103
Mycobacterium tuberculosis 16S rRNA mutation conferring resistance to amikacin	3003481	CARD; Resistomes & Variants	99.87 - 100.0	16990	16s rRNA with mutation conferring resistance to aminoglycoside antibiotics	aminoglycoside antibiotic	Met9103
Neisseria gonorrhoeae 16S rRNA mutation conferring resistance to spectinomycin	3003495	CARD	100	19063	16s rRNA with mutation conferring resistance to aminoglycoside antibiotics	aminoglycoside antibiotic	Met9103
Escherichia coli EF-Tu mutants conferring resistance to Pulvomycin	3003369	CARD; Resistomes & Variants	86.11 - 100.0	20163	elfamycin resistant EF-Tu	elfamycin antibiotic	Met9103
Clostridioides difficile EF-Tu mutants conferring resistance to elfamycin	3003357	CARD	100	2983	elfamycin resistant EF-Tu	elfamycin antibiotic	Met9103
Escherichia coli soxR with mutation conferring antibiotic resistance	3003381	CARD; Resistomes & Variants	98.69 - 100.0	267	ATP-binding cassette (ABC) antibiotic efflux pump; major facilitator superfamily (MFS) antibiotic efflux pump; resistance-nodulation-cell division (RND) antibiotic efflux pump	fluoroquinolone antibiotic; cephalosporin; glycylcycline; penam; tetracycline antibiotic; rifamycin antibiotic; phenicol antibiotic; disinfecting agents and antiseptics	Met9103
Escherichia coli parE conferring resistance to fluoroquinolones	3003316	CARD; Resistomes & Variants	99.84 - 100.0	453	fluoroquinolone resistant parE	fluoroquinolone antibiotic	Met9103
Escherichia coli soxS with mutation conferring antibiotic resistance	3003511	CARD; Resistomes & Variants	98.13 - 100.0	173	ATP-binding cassette (ABC) antibiotic efflux pump; major facilitator superfamily (MFS) antibiotic efflux pump; resistance-nodulation-cell division (RND) antibiotic efflux pump; General Bacterial Porin with reduced permeability to beta-lactams	fluoroquinolone antibiotic; monobactam; carbapenem; cephalosporin; glycylcycline; cephamycin; penam; tetracycline antibiotic; rifamycin antibiotic; phenicol antibiotic; penem; disinfecting agents and antiseptics	Met9103
Salmonella serovars parE conferring resistance to fluoroquinolones	3003317	CARD; Resistomes & Variants	96.19 - 100.0	303	fluoroquinolone resistant parE	fluoroquinolone antibiotic	Met9103
Pasteurella multocida 16S rRNA mutation conferring resistance to spectinomycin	3003493	CARD	100	160	16s rRNA with mutation conferring resistance to aminoglycoside antibiotics	aminoglycoside antibiotic	Met9103
Staphylococcus aureus mprF with mutation conferring resistance to daptomycin	3003319	CARD	100	72	daptomycin resistant mprF	peptide antibiotic	Met9103
Salmonella enterica 16S rRNA (rrsD) mutation conferring resistance to spectinomycin	3003512	CARD	100	396	16s rRNA with mutation conferring resistance to aminoglycoside antibiotics	aminoglycoside antibiotic	Met9103
Neisseria meningitidis 16S rRNA mutation conferring resistance to spectinomycin	3003497	CARD	100	2108	16s rRNA with mutation conferring resistance to aminoglycoside antibiotics	aminoglycoside antibiotic	Met9103
Chlamydophila psittaci 16S rRNA mutation conferring resistance to spectinomycin	3003485	CARD	100	1046	16s rRNA with mutation conferring resistance to aminoglycoside antibiotics	aminoglycoside antibiotic	Met9103
Borreliella burgdorferi 16S rRNA mutation conferring resistance to gentamicin	3003504	CARD	100	7748	16s rRNA with mutation conferring resistance to aminoglycoside antibiotics	aminoglycoside antibiotic	Met9103
Mycobacteroides abscessus 16S rRNA mutation conferring resistance to gentamicin	3003240	CARD	100	32508	16s rRNA with mutation conferring resistance to aminoglycoside antibiotics	aminoglycoside antibiotic	Met9103
Cutibacterium acnes 16S rRNA mutation conferring resistance to tetracycline	3003499	CARD; Resistomes & Variants	99.87 - 100.0	70974	16S rRNA with mutation conferring resistance to tetracycline derivatives	tetracycline antibiotic	Met9103
Escherichia coli parC conferring resistance to fluoroquinolones	3003308	CARD; Resistomes & Variants	98.8 - 100.0	1002	fluoroquinolone resistant parC	fluoroquinolone antibiotic	Met9103
Escherichia coli 16S rRNA (rrsC) mutation conferring resistance to kasugamicin	3003333	CARD; Resistomes & Variants	98.64 - 100.0	1194	16s rRNA with mutation conferring resistance to aminoglycoside antibiotics	aminoglycoside antibiotic	Met9103
Mycolicibacterium smegmatis 16S rRNA (rrsB) mutation conferring resistance to streptomycin	3003541	CARD	100	98270	16s rRNA with mutation conferring resistance to aminoglycoside antibiotics	aminoglycoside antibiotic	Met9103
Planobispora rosea EF-Tu mutants conferring resistance to inhibitor GE2270A	3003361	CARD; Resistomes & Variants	99.75 - 100.0	8825	elfamycin resistant EF-Tu	elfamycin antibiotic	Met9103
Escherichia coli murA with mutation conferring resistance to fosfomycin	3003775	CARD	100	579	antibiotic-resistant murA transferase	phosphonic acid antibiotic	Met9103
Streptomyces cinnamoneus EF-Tu mutants conferring resistance to elfamycin	3003359	CARD	100	3843	elfamycin resistant EF-Tu	elfamycin antibiotic	Met9103
Staphylococcus aureus walK with mutation conferring resistance to daptomycin	3003794	CARD	100	275	daptomycin resistant walK	peptide antibiotic	Met9103
Corynebacterium striatum tetA	3004639	CARD; Resistomes & Variants	96.88 - 100.0	30150	major facilitator superfamily (MFS) antibiotic efflux pump	penam; tetracycline antibiotic	Met9103
Escherichia coli UhpT with mutation conferring resistance to fosfomycin	3003890	CARD; Resistomes & Variants	95.67 - 100.0	618	antibiotic-resistant UhpT	phosphonic acid antibiotic	Met9103
Escherichia coli UhpA with mutation conferring resistance to fosfomycin	3003893	CARD	100	222	antibiotic-resistant UhpT	phosphonic acid antibiotic	Met9103
Cutibacterium acnes gyrA conferring resistance to fluoroquinolones	3003974	CARD; Resistomes & Variants	99.21 - 100.0	18824	fluoroquinolone resistant gyrA	fluoroquinolone antibiotic	Met9103
Staphylococcus aureus UhpT with mutation conferring resistance to fosfomycin	3003902	CARD; Resistomes & Variants	99.78 - 100.0	318	antibiotic-resistant UhpT	phosphonic acid antibiotic	Met9103
Helicobacter pylori 16S rRNA mutation conferring resistance to tetracycline	3003510	CARD	100	8450	16S rRNA with mutation conferring resistance to tetracycline derivatives	tetracycline antibiotic	Met9103
Mycobacteroides chelonae 23S rRNA with mutation conferring resistance to clarithromycin	3004165	CARD	100	1007	23S rRNA with mutation conferring resistance to macrolide antibiotics	macrolide antibiotic	Met9103
Clostridioides difficile rpoC with mutation conferring resistance to vancomycin	3004681	CARD	100	1925	vancomycin-resistant beta prime subunit of RNA polymerase (rpoC)	glycopeptide antibiotic	Met9103
Staphylococcus aureus 23S rRNA with mutation conferring resistance to linezolid	3004058	CARD; Resistomes & Variants	97.91 - 100.0	39621	23S rRNA with mutation conferring resistance to linezolid antibiotics	macrolide antibiotic; lincosamide antibiotic; streptogramin antibiotic; oxazolidinone antibiotic; glycopeptide antibiotic; phenicol antibiotic; pleuromutilin antibiotic	Met9103
Escherichia coli nfsA mutations conferring resistance to nitrofurantoin	3003751	CARD	100	309	antibiotic resistant nfsA	nitrofuran antibiotic	Met9103
Enterococcus faecium EF-Tu mutants conferring resistance to GE2270A	3003438	CARD	100	389	elfamycin resistant EF-Tu	elfamycin antibiotic	Met9103
Mycobacterium leprae rpoB mutations conferring resistance to rifampicin	3003284	CARD	100	1059	rifamycin-resistant beta-subunit of RNA polymerase (rpoB)	rifamycin antibiotic	Met9103
porin OmpC	3004114	CARD	100	430	General Bacterial Porin with reduced permeability to beta-lactams	monobactam; carbapenem; cephalosporin; cephamycin; penam; penem	Met9103
Escherichia coli LamB	3004126	CARD	100	659	Sugar Porin (SP)	fluoroquinolone antibiotic; tetracycline antibiotic	Met9103
Brachyspira hyodysenteriae 23S rRNA with mutation conferring resistance to tylosin	3004133	CARD	100	1258	23S rRNA with mutation conferring resistance to macrolide antibiotics	macrolide antibiotic	Met9103
Moraxella catarrhalis 23S rRNA with mutation conferring resistance to macrolide antibiotics	3004138	CARD	100	526	23S rRNA with mutation conferring resistance to macrolide antibiotics	macrolide antibiotic	Met9103
Escherichia coli 23S rRNA with mutation conferring resistance to clindamycin	3004149	CARD; Resistomes & Variants	99.07 - 100.0	535	23S rRNA with mutation conferring resistance to lincosamide antibiotics	lincosamide antibiotic	Met9103
Propionibacteria 23S rRNA with mutation conferring resistance to macrolide antibiotics	3004161	CARD; Resistomes & Variants	98.63 - 100.0	67737	23S rRNA with mutation conferring resistance to macrolide antibiotics	macrolide antibiotic	Met9103
Mycolicibacterium smegmatis 23S rRNA with mutation conferring resistance to clarithromycin	3004169	CARD	100	46104	23S rRNA with mutation conferring resistance to macrolide antibiotics	macrolide antibiotic	Met9103
Mycobacterium kansasii 23S rRNA with mutation conferring resistance to clarithromycin	3004168	CARD	100	2069	23S rRNA with mutation conferring resistance to macrolide antibiotics	macrolide antibiotic	Met9103
Chlamydomonas reinhardtii 23S rRNA with mutation conferring resistance to erythromycin	3004132	CARD	100	1906	23S rRNA with mutation conferring resistance to macrolide antibiotics	macrolide antibiotic	Met9103
Mycobacteroides abscessus 23S rRNA with mutation conferring resistance to clarithromycin	3004163	CARD	100	114781	23S rRNA with mutation conferring resistance to macrolide antibiotics	macrolide antibiotic	Met9103
Streptococcus pneumoniae 23S rRNA with mutation conferring resistance to macrolide antibiotics	3004170	CARD	100	3504	23S rRNA with mutation conferring resistance to macrolide antibiotics	macrolide antibiotic	Met9103
Mycoplasma hominis 23S rRNA with mutation conferring resistance to macrolide antibiotics	3004176	CARD	100	1449	23S rRNA with mutation conferring resistance to macrolide antibiotics	macrolide antibiotic	Met9103
Escherichia coli PtsI with mutation conferring resistance to fosfomycin	3003899	CARD	100	774	antibiotic-resistant ptsI phosphotransferase	phosphonic acid antibiotic	Met9103
mlaD	3005042	CARD	100	223	ATP-binding cassette (ABC) antibiotic efflux pump	oxazolidinone antibiotic; glycopeptide antibiotic	Met9103
mlaF	3005041	CARD	100	495	ATP-binding cassette (ABC) antibiotic efflux pump	oxazolidinone antibiotic; glycopeptide antibiotic	Met9103
Thermus thermophilus 23s rRNA conferring resistance to pleuromutilin antibiotics	3005083	CARD	100	3703	23S rRNA with mutation conferring resistance to pleuromutilin antibiotics	pleuromutilin antibiotic	Met9103
23S rRNA (adenine(2058)-N(6))-methyltransferase Erm(A)	3005099	CARD; Resistomes & Variants	97.1 - 100.0	7212	Erm 23S ribosomal RNA methyltransferase	macrolide antibiotic; lincosamide antibiotic; streptogramin antibiotic	Met9103
Mycoplasmopsis fermentans 23S rRNA with mutation conferring resistance to macrolide antibiotics	3004177	CARD	100	10119	23S rRNA with mutation conferring resistance to macrolide antibiotics	macrolide antibiotic	Met9103
Pseudomonas aeruginosa gyrA and parC conferring resistance to fluoroquinolones	3003702	CARD	100	229	fluoroquinolone resistant parC	fluoroquinolone antibiotic	Met9103
Staphylococcus aureus fusA with mutation conferring resistance to fusidic acid	3003735	CARD; Resistomes & Variants	99.86 - 100.0	1891	antibiotic resistant fusA	fusidane antibiotic	Met9103
Staphylococcus aureus fusE with mutation conferring resistance to fusidic acid	3003737	CARD	100	358	antibiotic resistant fusE	fusidane antibiotic	Met9103
Staphylococcus aureus mupA conferring resistance to mupirocin	3000521	CARD	100	43	antibiotic-resistant isoleucyl-tRNA synthetase (ileS)	mupirocin-like antibiotic	Met9103
Escherichia coli 16S rRNA (rrsH) mutation conferring resistance to spectinomycin	3003372	CARD	100	122	16s rRNA with mutation conferring resistance to aminoglycoside antibiotics	aminoglycoside antibiotic	Met9103
Rm3	3003894	CARD	100	428	Rm3 family beta-lactamase	carbapenem; cephalosporin; penam	Met9103
Chlamydomonas reinhardtii 16S rRNA (rrnS) mutation conferring resistance to streptomycin	3003978	CARD	100	6018	16s rRNA with mutation conferring resistance to aminoglycoside antibiotics	aminoglycoside antibiotic	Met9103
Mycobacterium tuberculosis rpsA mutations conferring resistance to pyrazinamide	3004721	CARD	100	14122	pyrazinamide resistant rpsA	pyrazine antibiotic	Met9103
Mycolicibacterium smegmatis ndh with mutation conferring resistance to isoniazid	3003778	CARD	100	1307	antibiotic resistant ndh	isoniazid-like antibiotic	Met9103
Escherichia coli fabI mutations conferring resistance to isoniazid and triclosan	3004045	CARD; Resistomes & Variants	99.62 - 100.0	306	antibiotic resistant fabI	disinfecting agents and antiseptics; isoniazid-like antibiotic	Met9103
Escherichia coli fabG mutations conferring resistance to triclosan	3004049	CARD	100	173	antibiotic resistant fabG	disinfecting agents and antiseptics	Met9103
Escherichia coli mipA	3004127	CARD	100	350	MipA-interacting Protein	fluoroquinolone antibiotic; aminoglycoside antibiotic	Met9103
Streptomyces ambofaciens 23S rRNA with mutation conferring resistance to macrolide antibiotics	3004171	CARD	100	90977	23S rRNA with mutation conferring resistance to macrolide antibiotics	macrolide antibiotic	Met9103
Klebsiella pneumoniae mutant PhoQ conferring resistance to colistin	3007203	CARD	100	35	ATP-binding cassette (ABC) antibiotic efflux pump; pmr phosphoethanolamine transferase; transmembrane protein conferring colistin resistance	macrolide antibiotic; peptide antibiotic	Met9103
Bacillus subtilis rpsE mutations conferring resistance to spectinomycin	3007527	CARD	100	639	spectinomycin resistant rpsE	aminoglycoside antibiotic	Met9103
Treponema pallidum 23S rRNA with mutation conferring resistance to erythromycin	3007759	CARD	100	597	23S rRNA with mutation conferring resistance to macrolide antibiotics	macrolide antibiotic	Met9103
Mycobacterium avium 23S rRNA with mutation conferring resistance to clarithromycin	3004164	Resistomes & Variants	99.78 - 99.9	13762	23S rRNA with mutation conferring resistance to macrolide antibiotics	macrolide antibiotic	Met9103
Escherichia coli 23S rRNA with mutation conferring resistance to erythromycin and telithromycin	3004131	Resistomes & Variants	98.35 - 99.45	2915	23S rRNA with mutation conferring resistance to macrolide antibiotics	macrolide antibiotic	Met9103
Escherichia coli 23S rRNA with mutation conferring resistance to oxazolidinone antibiotics	3004173	Resistomes & Variants	98.9 - 99.59	8223	23S rRNA with mutation conferring resistance to oxazolidinone antibiotics	oxazolidinone antibiotic	Met9103
Escherichia coli 16S rRNA (rrsB) mutation conferring resistance to paromomycin	3003403	Resistomes & Variants	99.55	56	16s rRNA with mutation conferring resistance to aminoglycoside antibiotics	aminoglycoside antibiotic	Met9103
Neisseria gonorrhoeae 23S rRNA with mutation conferring resistance to azithromycin	3004836	Resistomes & Variants	99.59	2813	23S rRNA with mutation conferring resistance to macrolide antibiotics	macrolide antibiotic	Met9103
Mycobacterium tuberculosis 16S rRNA mutation conferring resistance to streptomycin	3003480	Resistomes & Variants	99.87 - 99.93	410	16s rRNA with mutation conferring resistance to aminoglycoside antibiotics	aminoglycoside antibiotic	Met9103
Mycobacterium tuberculosis 16S rRNA mutation conferring resistance to kanamycin	3003436	Resistomes & Variants	98.96	2778	16s rRNA with mutation conferring resistance to aminoglycoside antibiotics	aminoglycoside antibiotic	Met9103
Mycobacterium tuberculosis 16S rRNA mutation conferring resistance to viomycin	3003437	Resistomes & Variants	99.87	20	16s rRNA with mutation conferring resistance to peptide antibiotics	peptide antibiotic	Met9103
Mycobacterium intracellulare 23S rRNA with mutation conferring resistance to clarithromycin	3004166	Resistomes & Variants	99.87	543	23S rRNA with mutation conferring resistance to macrolide antibiotics	macrolide antibiotic	Met9103
Clostridioides difficile 23S rRNA with mutation conferring resistance to erythromycin and clindamycin	3004654	Resistomes & Variants	98.86	34788	23S rRNA with mutation conferring resistance to macrolide antibiotics	macrolide antibiotic; lincosamide antibiotic	Met9103
tet(45)	3003196	Resistomes & Variants	61.14 - 77.08	1673	major facilitator superfamily (MFS) antibiotic efflux pump	tetracycline antibiotic	Met9103
APH(3'')-Ib	3002639	Resistomes & Variants	97.75 - 99.63	20721	APH(3'')	aminoglycoside antibiotic	Met9103
vanT gene in vanG cluster	3002972	Resistomes & Variants	31.25 - 38.75	1712	glycopeptide resistance gene cluster; vanT	glycopeptide antibiotic	Met9103
APH(6)-Id	3002660	Resistomes & Variants	94.24 - 99.64	41827	APH(6)	aminoglycoside antibiotic	Met9103
vanY gene in vanG cluster	3002959	Resistomes & Variants	34.68 - 48.6	486	vanY; glycopeptide resistance gene cluster	glycopeptide antibiotic	Met9103
aad(6)	3002628	Resistomes & Variants	99.23 - 100.0	2407	ANT(6)	aminoglycoside antibiotic	Met9103
mphE	3003741	Resistomes & Variants	96.38	1698	macrolide phosphotransferase (MPH)	macrolide antibiotic	Met9103
SAT-4	3002897	Resistomes & Variants	95.63 - 99.44	2178	streptothricin acetyltransferase (SAT)	nucleoside antibiotic	Met9103
qacJ	3007014	Resistomes & Variants	37.86 - 76.0	3408	small multidrug resistance (SMR) antibiotic efflux pump	disinfecting agents and antiseptics	Met9103
ErmC	3000250	Resistomes & Variants	95.08 - 99.18	518	Erm 23S ribosomal RNA methyltransferase	macrolide antibiotic; lincosamide antibiotic; streptogramin antibiotic; streptogramin A antibiotic; streptogramin B antibiotic	Met9103
tet(W)	3000194	Resistomes & Variants	96.71 - 97.96	19940	tetracycline-resistant ribosomal protection protein	tetracycline antibiotic	Met9103
AAC(6')-Ie-APH(2'')-Ia bifunctional protein	3002597	Resistomes & Variants	98.44 - 100.0	6496	aminoglycoside bifunctional resistance protein	aminoglycoside antibiotic	Met9103
CRP	3000518	Resistomes & Variants	98.57 - 99.52	300	resistance-nodulation-cell division (RND) antibiotic efflux pump	macrolide antibiotic; fluoroquinolone antibiotic; penam	Met9103
catA1	3002683	Resistomes & Variants	100	961	chloramphenicol acetyltransferase (CAT)	phenicol antibiotic	Met9103
ArnT	3005053	Resistomes & Variants	40.59 - 65.5	1265	pmr phosphoethanolamine transferase	peptide antibiotic	Met9103
tet(M)	3000186	Resistomes & Variants	96.24 - 99.37	5939	tetracycline-resistant ribosomal protection protein	tetracycline antibiotic	Met9103
APH(3')-IIIa	3002647	Resistomes & Variants	98.48 - 100.0	3149	APH(3')	aminoglycoside antibiotic	Met9103
Escherichia coli mdfA	3001328	Resistomes & Variants	95.39 - 96.83	505	major facilitator superfamily (MFS) antibiotic efflux pump	tetracycline antibiotic; disinfecting agents and antiseptics	Met9103
TolC	3000237	Resistomes & Variants	97.77 - 100.0	696	ATP-binding cassette (ABC) antibiotic efflux pump; major facilitator superfamily (MFS) antibiotic efflux pump; resistance-nodulation-cell division (RND) antibiotic efflux pump	macrolide antibiotic; fluoroquinolone antibiotic; aminoglycoside antibiotic; carbapenem; cephalosporin; glycylcycline; cephamycin; penam; tetracycline antibiotic; peptide antibiotic; aminocoumarin antibiotic; rifamycin antibiotic; phenicol antibiotic; penem; disinfecting agents and antiseptics	Met9103
Klebsiella pneumoniae KpnF	3004583	Resistomes & Variants	83.49 - 84.4	91	small multidrug resistance (SMR) antibiotic efflux pump	macrolide antibiotic; aminoglycoside antibiotic; cephalosporin; tetracycline antibiotic; peptide antibiotic; rifamycin antibiotic; disinfecting agents and antiseptics	Met9103
AcrE	3000499	Resistomes & Variants	95.31 - 100.0	666	resistance-nodulation-cell division (RND) antibiotic efflux pump	fluoroquinolone antibiotic; cephalosporin; cephamycin; penam	Met9103
emrB	3000074	Resistomes & Variants	99.61 - 100.0	616	major facilitator superfamily (MFS) antibiotic efflux pump	fluoroquinolone antibiotic	Met9103
mdtH	3001216	Resistomes & Variants	99.25 - 100.0	451	major facilitator superfamily (MFS) antibiotic efflux pump	fluoroquinolone antibiotic	Met9103
leuO	3003843	Resistomes & Variants	95.05 - 100.0	2558	major facilitator superfamily (MFS) antibiotic efflux pump	nucleoside antibiotic; disinfecting agents and antiseptics	Met9103
Klebsiella pneumoniae KpnE	3004580	Resistomes & Variants	81.36 - 82.2	104	small multidrug resistance (SMR) antibiotic efflux pump	macrolide antibiotic; aminoglycoside antibiotic; cephalosporin; tetracycline antibiotic; peptide antibiotic; rifamycin antibiotic; disinfecting agents and antiseptics	Met9103
vanG	3002909	Resistomes & Variants	37.67 - 38.92	1328	glycopeptide resistance gene cluster; Van ligase	glycopeptide antibiotic	Met9103
kdpE	3003841	Resistomes & Variants	91.74 - 100.0	48178	kdpDE	aminoglycoside antibiotic	Met9103
emrA	3000027	Resistomes & Variants	99.49 - 99.74	503	major facilitator superfamily (MFS) antibiotic efflux pump	fluoroquinolone antibiotic	Met9103
cpxA	3000830	Resistomes & Variants	99.78 - 100.0	590	resistance-nodulation-cell division (RND) antibiotic efflux pump	aminoglycoside antibiotic; aminocoumarin antibiotic	Met9103
acrD	3000491	Resistomes & Variants	99.61 - 100.0	1042	resistance-nodulation-cell division (RND) antibiotic efflux pump	aminoglycoside antibiotic	Met9103
mdtF	3000796	Resistomes & Variants	99.9 - 100.0	1305	resistance-nodulation-cell division (RND) antibiotic efflux pump	macrolide antibiotic; fluoroquinolone antibiotic; penam	Met9103
bacA	3002986	Resistomes & Variants	96.7 - 100.0	342	undecaprenyl pyrophosphate related proteins	peptide antibiotic	Met9103
ugd	3003577	Resistomes & Variants	92.78 - 99.74	863	pmr phosphoethanolamine transferase	peptide antibiotic	Met9103
YojI	3003952	Resistomes & Variants	98.54 - 100.0	480	ATP-binding cassette (ABC) antibiotic efflux pump	peptide antibiotic	Met9103
AcrF	3000502	Resistomes & Variants	95.76 - 99.81	1575	resistance-nodulation-cell division (RND) antibiotic efflux pump	fluoroquinolone antibiotic; cephalosporin; cephamycin; penam	Met9103
EC-15	3006876	Resistomes & Variants	92.57 - 98.41	293	EC beta-lactamase	cephalosporin	Met9103
Escherichia coli acrA	3004043	Resistomes & Variants	91.69 - 100.0	567	resistance-nodulation-cell division (RND) antibiotic efflux pump	fluoroquinolone antibiotic; cephalosporin; glycylcycline; penam; tetracycline antibiotic; rifamycin antibiotic; phenicol antibiotic; disinfecting agents and antiseptics	Met9103
mdtN	3003548	Resistomes & Variants	98.27 - 99.71	1967	major facilitator superfamily (MFS) antibiotic efflux pump	nucleoside antibiotic; disinfecting agents and antiseptics	Met9103
mdtG	3001329	Resistomes & Variants	99.74 - 100.0	482	major facilitator superfamily (MFS) antibiotic efflux pump	phosphonic acid antibiotic	Met9103
mdtA	3000792	Resistomes & Variants	97.59 - 99.52	323	resistance-nodulation-cell division (RND) antibiotic efflux pump	aminocoumarin antibiotic	Met9103
evgS	3000833	Resistomes & Variants	96.41 - 99.92	1343	major facilitator superfamily (MFS) antibiotic efflux pump; resistance-nodulation-cell division (RND) antibiotic efflux pump	macrolide antibiotic; fluoroquinolone antibiotic; penam; tetracycline antibiotic	Met9103
msbA	3003950	Resistomes & Variants	92.61 - 100.0	1374	ATP-binding cassette (ABC) antibiotic efflux pump	nitroimidazole antibiotic	Met9103
Escherichia coli emrE	3004039	Resistomes & Variants	93.07 - 99.09	554	small multidrug resistance (SMR) antibiotic efflux pump	macrolide antibiotic	Met9103
mdtO	3003549	Resistomes & Variants	98.39 - 99.85	665	major facilitator superfamily (MFS) antibiotic efflux pump	nucleoside antibiotic; disinfecting agents and antiseptics	Met9103
gadW	3003838	Resistomes & Variants	97.11 - 100.0	398	resistance-nodulation-cell division (RND) antibiotic efflux pump	macrolide antibiotic; fluoroquinolone antibiotic; penam	Met9103
mdtP	3003550	Resistomes & Variants	96.52 - 99.8	829	major facilitator superfamily (MFS) antibiotic efflux pump	nucleoside antibiotic; disinfecting agents and antiseptics	Met9103
AAC(3)-IVa	3002539	Resistomes & Variants	100	2188	AAC(3)	aminoglycoside antibiotic	Met9103
evgA	3000832	Resistomes & Variants	99.02 - 99.51	164	major facilitator superfamily (MFS) antibiotic efflux pump; resistance-nodulation-cell division (RND) antibiotic efflux pump	macrolide antibiotic; fluoroquinolone antibiotic; penam; tetracycline antibiotic	Met9103
gadX	3000508	Resistomes & Variants	92.34 - 100.0	932	resistance-nodulation-cell division (RND) antibiotic efflux pump	macrolide antibiotic; fluoroquinolone antibiotic; penam	Met9103
emrK	3000206	Resistomes & Variants	96.78 - 100.0	493	major facilitator superfamily (MFS) antibiotic efflux pump	tetracycline antibiotic	Met9103
eptA	3003576	Resistomes & Variants	96.3 - 100.0	1553	pmr phosphoethanolamine transferase	peptide antibiotic	Met9103
emrR	3000516	Resistomes & Variants	93.14 - 100.0	211	major facilitator superfamily (MFS) antibiotic efflux pump	fluoroquinolone antibiotic	Met9103
PmrF	3003578	Resistomes & Variants	97.47 - 100.0	551	pmr phosphoethanolamine transferase	peptide antibiotic	Met9103
AcrS	3000656	Resistomes & Variants	98.18 - 100.0	325	resistance-nodulation-cell division (RND) antibiotic efflux pump	fluoroquinolone antibiotic; cephalosporin; glycylcycline; cephamycin; penam; tetracycline antibiotic; rifamycin antibiotic; phenicol antibiotic; disinfecting agents and antiseptics	Met9103
H-NS	3000676	Resistomes & Variants	93.38 - 100.0	222	major facilitator superfamily (MFS) antibiotic efflux pump; resistance-nodulation-cell division (RND) antibiotic efflux pump	macrolide antibiotic; fluoroquinolone antibiotic; cephalosporin; cephamycin; penam; tetracycline antibiotic	Met9103
mdtE	3000795	Resistomes & Variants	97.4 - 100.0	507	resistance-nodulation-cell division (RND) antibiotic efflux pump	macrolide antibiotic; fluoroquinolone antibiotic; penam	Met9103
acrB	3000216	Resistomes & Variants	99.9	1213	resistance-nodulation-cell division (RND) antibiotic efflux pump	fluoroquinolone antibiotic; cephalosporin; glycylcycline; penam; tetracycline antibiotic; rifamycin antibiotic; phenicol antibiotic; disinfecting agents and antiseptics	Met9103
TEM-150	3001017	Resistomes & Variants	100	645	TEM beta-lactamase	monobactam; cephalosporin; penam; penem	Met9103
TEM-1	3000873	Resistomes & Variants	100	130	TEM beta-lactamase	monobactam; cephalosporin; penam; penem	Met9103
rsmA	3005069	Resistomes & Variants	85.25 - 92.73	80	resistance-nodulation-cell division (RND) antibiotic efflux pump	fluoroquinolone antibiotic; diaminopyrimidine antibiotic; phenicol antibiotic	Met9103
AAC(6')-Ib-cr6	3005116	Resistomes & Variants	98.99	122	AAC(6'); AAC(6')-Ib-cr	fluoroquinolone antibiotic; aminoglycoside antibiotic	Met9103
emrY	3000254	Resistomes & Variants	98.44 - 99.8	709	major facilitator superfamily (MFS) antibiotic efflux pump	tetracycline antibiotic	Met9103
AAC(3)-IIc	3002535	Resistomes & Variants	83.47 - 96.9	4288	AAC(3)	aminoglycoside antibiotic	Met9103
Escherichia coli ampC beta-lactamase	3004290	Resistomes & Variants	97.53 - 99.73	435	ampC-type beta-lactamase	cephalosporin; penam	Met9103
aadA5	3002605	Resistomes & Variants	100	722	ANT(3'')	aminoglycoside antibiotic	Met9103
aadA22	3002619	Resistomes & Variants	99.23	1689	ANT(3'')	aminoglycoside antibiotic	Met9103
qacEdelta1	3005010	Resistomes & Variants	99.05 - 100.0	365	major facilitator superfamily (MFS) antibiotic efflux pump	disinfecting agents and antiseptics	Met9103
aphA15	3004675	Resistomes & Variants	100	704	APH(3')	aminoglycoside antibiotic	Met9103
SAT-2	3002895	Resistomes & Variants	100	87	streptothricin acetyltransferase (SAT)	nucleoside antibiotic	Met9103
EC-14	3006875	Resistomes & Variants	99.73	105	EC beta-lactamase	cephalosporin	Met9103
sul1	3000410	Resistomes & Variants	99.28 - 100.0	5706	sulfonamide resistant sul	sulfonamide antibiotic	Met9103
OmpA	3005044	Resistomes & Variants	95.72 - 99.73	395	General Bacterial Porin with reduced permeability to peptide antibiotics	peptide antibiotic	Met9103
AAC(6')-Ib10	3002581	Resistomes & Variants	89.2	9898	AAC(6')	aminoglycoside antibiotic	Met9103
TEM-244	3007453	Resistomes & Variants	97.71	20376	TEM beta-lactamase	monobactam; cephalosporin; penam; penem	Met9103
TEM-214	3001391	Resistomes & Variants	100	4253	TEM beta-lactamase	monobactam; cephalosporin; penam; penem	Met9103
PC1 beta-lactamase (blaZ)	3000621	Resistomes & Variants	93.59 - 99.29	1649	BlaZ beta-lactamase	penam	Met9103
MdtK	3001327	Resistomes & Variants	99.37 - 99.79	322	multidrug and toxic compound extrusion (MATE) transporter	fluoroquinolone antibiotic	Met9103
AAC(6')-Iy	3002569	Resistomes & Variants	96.55	124	AAC(6')	aminoglycoside antibiotic	Met9103
msrA	3000251	Resistomes & Variants	98.16 - 99.39	310	msr-type ABC-F protein	macrolide antibiotic; streptogramin antibiotic; streptogramin B antibiotic	Met9103
macB	3000535	Resistomes & Variants	100	1359	ATP-binding cassette (ABC) antibiotic efflux pump	macrolide antibiotic	Met9103
FosI	3007370	Resistomes & Variants	43.93	1557	fosfomycin thiol transferase	phosphonic acid antibiotic	Met9103
RbpA	3000245	Resistomes & Variants	89.19 - 90.99	1991	RbpA bacterial RNA polymerase-binding protein	rifamycin antibiotic	Met9103
lnuA	3002835	Resistomes & Variants	92.55 - 99.38	354	lincosamide nucleotidyltransferase (LNU)	lincosamide antibiotic	Met9103
mecA	3000617	Resistomes & Variants	99.55 - 99.7	920	methicillin resistant PBP2	penam	Met9103
sepA	3007012	Resistomes & Variants	64.52 - 96.18	112	small multidrug resistance (SMR) antibiotic efflux pump	disinfecting agents and antiseptics	Met9103
rpoB2	3000501	Resistomes & Variants	96.66 - 99.91	6605	rifamycin-resistant beta-subunit of RNA polymerase (rpoB)	rifamycin antibiotic	Met9103
norC	3007010	Resistomes & Variants	60.61 - 69.6	1108	major facilitator superfamily (MFS) antibiotic efflux pump	fluoroquinolone antibiotic; disinfecting agents and antiseptics	Met9103
norA	3000391	Resistomes & Variants	98.71 - 99.74	559	major facilitator superfamily (MFS) antibiotic efflux pump	fluoroquinolone antibiotic; disinfecting agents and antiseptics	Met9103
FosBx1	3007372	Resistomes & Variants	59.54 - 61.31	258	fosfomycin thiol transferase	phosphonic acid antibiotic	Met9103
sdrM	3007013	Resistomes & Variants	71.69 - 73.26	729	major facilitator superfamily (MFS) antibiotic efflux pump	fluoroquinolone antibiotic; disinfecting agents and antiseptics	Met9103
mdeA	3007011	Resistomes & Variants	34.96 - 40.41	809	major facilitator superfamily (MFS) antibiotic efflux pump	fluoroquinolone antibiotic; aminoglycoside antibiotic; penam; tetracycline antibiotic; disinfecting agents and antiseptics	Met9103
Klebsiella pneumoniae OmpK37	3004122	Resistomes & Variants	95.72 - 96.26	76	General Bacterial Porin with reduced permeability to beta-lactams	monobactam; carbapenem; cephalosporin; cephamycin; penam; penem	Met9103
AAC(3)-IIb	3002534	Resistomes & Variants	74.91	1807	AAC(3)	aminoglycoside antibiotic	Met9103
ParR	3005068	Resistomes & Variants	99.15	161	resistance-nodulation-cell division (RND) antibiotic efflux pump; Outer Membrane Porin (Opr)	macrolide antibiotic; fluoroquinolone antibiotic; monobactam; aminoglycoside antibiotic; carbapenem; cephalosporin; cephamycin; penam; tetracycline antibiotic; phenicol antibiotic; penem; disinfecting agents and antiseptics	Met9103
ANT(6)-Ia	3002626	Resistomes & Variants	99.41 - 100.0	961	ANT(6)	aminoglycoside antibiotic	Met9103
mgrA	3000815	Resistomes & Variants	100	275	ATP-binding cassette (ABC) antibiotic efflux pump; major facilitator superfamily (MFS) antibiotic efflux pump	fluoroquinolone antibiotic; cephalosporin; penam; tetracycline antibiotic; peptide antibiotic; disinfecting agents and antiseptics	Met9103
ANT(4')-Ia	3002623	Resistomes & Variants	99.21 - 99.6	1219	ANT(4')	aminoglycoside antibiotic	Met9103
mecR1	3000215	Resistomes & Variants	97.44 - 99.32	310	methicillin resistant PBP2	penam	Met9103
mphC	3000319	Resistomes & Variants	98.66	246	macrolide phosphotransferase (MPH)	macrolide antibiotic	Met9103
TEM-47	3000916	Resistomes & Variants	100	31	TEM beta-lactamase	monobactam; cephalosporin; penam; penem	Met9103
qacA	3003046	Resistomes & Variants	99.81	339	major facilitator superfamily (MFS) antibiotic efflux pump	fluoroquinolone antibiotic	Met9103
Mycobacterium tuberculosis rpsL mutations conferring resistance to Streptomycin	3003395	Resistomes & Variants	80.49 - 99.19	16304	antibiotic-resistant rpsL	aminoglycoside antibiotic	Met9103
Mycobacterium avium gyrA with mutation conferring resistance to Fluoroquinolone	3007473	Resistomes & Variants	70.21 - 73.7	20784	fluoroquinolone resistant gyrA	fluoroquinolone antibiotic	Met9103
Clostridioides difficile gyrB conferring resistance to fluoroquinolones	3004562	Resistomes & Variants	77.43 - 80.53	1308	fluoroquinolone resistant gyrB	fluoroquinolone antibiotic	Met9103
Mycobacterium tuberculosis gyrB mutant conferring resistance to fluoroquinolones	3003459	Resistomes & Variants	90.69 - 99.86	8495	fluoroquinolone resistant gyrB	fluoroquinolone antibiotic	Met9103
Mycobacterium tuberculosis gyrA conferring resistance to fluoroquinolones	3003295	Resistomes & Variants	94.12 - 99.76	5512	fluoroquinolone resistant gyrA	fluoroquinolone antibiotic	Met9103
Mycobacterium tuberculosis intrinsic murA conferring resistance to fosfomycin	3003784	Resistomes & Variants	91.48 - 99.51	3443	antibiotic-resistant murA transferase	phosphonic acid antibiotic	Met9103
Pseudomonas aeruginosa gyrA conferring resistance to fluoroquinolones	3003684	Resistomes & Variants	84.65 - 99.89	1857	fluoroquinolone resistant gyrA	fluoroquinolone antibiotic	Met9103
Haemophilus influenzae PBP3 conferring resistance to beta-lactam antibiotics	3004446	Resistomes & Variants	52.34 - 53.11	1468	Penicillin-binding protein mutations conferring resistance to beta-lactam antibiotics	cephalosporin; cephamycin; penam	Met9103
Escherichia coli gyrA conferring resistance to fluoroquinolones	3003294	Resistomes & Variants	90.95 - 99.66	1000	fluoroquinolone resistant gyrA	fluoroquinolone antibiotic	Met9103
Escherichia coli CyaA with mutation conferring resistance to fosfomycin	3003900	Resistomes & Variants	98.47 - 99.29	1255	antibiotic-resistant cya adenylate cyclase	phosphonic acid antibiotic	Met9103
Escherichia coli GlpT with mutation conferring resistance to fosfomycin	3003889	Resistomes & Variants	89.98 - 99.78	596	antibiotic-resistant GlpT	phosphonic acid antibiotic	Met9103
Escherichia coli rpoB mutants conferring resistance to rifampicin	3003288	Resistomes & Variants	98.06 - 99.93	2199	rifamycin-resistant beta-subunit of RNA polymerase (rpoB)	rifamycin antibiotic	Met9103
Escherichia coli ompF with mutation conferring resistance to beta-lactam antibiotics	3003390	Resistomes & Variants	98.62 - 99.72	405	General Bacterial Porin with reduced permeability to beta-lactams	monobactam; carbapenem; cephalosporin; cephamycin; penam; penem	Met9103
Mycobacterium tuberculosis folC with mutation conferring resistance to para-aminosalicylic acid	3004157	Resistomes & Variants	67.63	1295	aminosalicylate resistant dihydrofolate synthase	salicylic acid antibiotic	Met9103
Mycobacterium tuberculosis rpoB mutants conferring resistance to rifampicin	3003283	Resistomes & Variants	98.55 - 100.0	16122	rifamycin-resistant beta-subunit of RNA polymerase (rpoB)	rifamycin antibiotic	Met9103
Staphylococcus aureus parE conferring resistance to fluoroquinolones	3003315	Resistomes & Variants	91.42 - 99.55	1558	fluoroquinolone resistant parE	fluoroquinolone antibiotic	Met9103
Staphylococcus aureus gyrA conferring resistance to fluoroquinolones	3003296	Resistomes & Variants	87.68 - 88.35	2381	fluoroquinolone resistant gyrA	fluoroquinolone antibiotic	Met9103
Staphylococcus aureus GlpT with mutation conferring resistance to fosfomycin	3003901	Resistomes & Variants	86.64	1011	antibiotic-resistant GlpT	phosphonic acid antibiotic	Met9103
Pseudomonas aeruginosa parE conferring resistance to fluoroquinolones	3003685	Resistomes & Variants	99.68	46	fluoroquinolone resistant parE	fluoroquinolone antibiotic	Met9103
rpsJ	3003930	Resistomes & Variants	99.03	15	tetracycline-resistant ribosomal protection protein	tetracycline antibiotic	Met9103
Staphylococcus aureus murA with mutation conferring resistance to fosfomycin	3003776	Resistomes & Variants	99.29 - 100.0	470	antibiotic-resistant murA transferase	phosphonic acid antibiotic	Met9103
Staphylococcus aureus parC conferring resistance to fluoroquinolones	3003312	Resistomes & Variants	98.87 - 99.87	502	fluoroquinolone resistant parC	fluoroquinolone antibiotic	Met9103
Staphylococcus aureus ileS with mutation conferring resistance to mupirocin	3003729	Resistomes & Variants	99.24 - 99.78	715	antibiotic-resistant isoleucyl-tRNA synthetase (ileS)	mupirocin-like antibiotic	Met9103
Staphylococcus aureus rpoB mutants conferring resistance to rifampicin	3003285	Resistomes & Variants	99.58 - 99.83	2648	rifamycin-resistant beta-subunit of RNA polymerase (rpoB)	rifamycin antibiotic	Met9103
Staphylococcus aureus cls conferring resistance to daptomycin	3003074	Resistomes & Variants	99.8	68	daptomycin resistant cls	peptide antibiotic	Met9103
baeR	3000828	Resistomes & Variants	92.47 - 100.0	264	resistance-nodulation-cell division (RND) antibiotic efflux pump	aminoglycoside antibiotic; aminocoumarin antibiotic	Met9103
Escherichia coli marR mutant conferring antibiotic resistance	3003378	Resistomes & Variants	97.22 - 100.0	237	resistance-nodulation-cell division (RND) antibiotic efflux pump	fluoroquinolone antibiotic; cephalosporin; glycylcycline; penam; tetracycline antibiotic; rifamycin antibiotic; phenicol antibiotic; disinfecting agents and antiseptics	Met9103
baeS	3000829	Resistomes & Variants	99.14 - 100.0	903	resistance-nodulation-cell division (RND) antibiotic efflux pump	aminoglycoside antibiotic; aminocoumarin antibiotic	Met9103
Escherichia coli acrR with mutation conferring multidrug antibiotic resistance	3003807	Resistomes & Variants	90.45 - 100.0	305	resistance-nodulation-cell division (RND) antibiotic efflux pump	fluoroquinolone antibiotic; cephalosporin; glycylcycline; penam; tetracycline antibiotic; rifamycin antibiotic; phenicol antibiotic; disinfecting agents and antiseptics	Met9103
qacA	3003046	CARD; Resistomes & Variants	99.81 - 100.0	441	major facilitator superfamily (MFS) antibiotic efflux pump	fluoroquinolone antibiotic	Met9136
smeF	3003057	CARD	100	46	resistance-nodulation-cell division (RND) antibiotic efflux pump	macrolide antibiotic; fluoroquinolone antibiotic; tetracycline antibiotic; phenicol antibiotic	Met9136
TEM-171	3001037	CARD	100	164	TEM beta-lactamase	monobactam; cephalosporin; penam; penem	Met9136
CRP	3000518	CARD; Resistomes & Variants	99.52 - 100.0	1061	resistance-nodulation-cell division (RND) antibiotic efflux pump	macrolide antibiotic; fluoroquinolone antibiotic; penam	Met9136
tet(C)	3000167	CARD; Resistomes & Variants	76.37 - 100.0	171338	major facilitator superfamily (MFS) antibiotic efflux pump	tetracycline antibiotic	Met9136
evgA	3000832	CARD; Resistomes & Variants	99.51 - 100.0	957	major facilitator superfamily (MFS) antibiotic efflux pump; resistance-nodulation-cell division (RND) antibiotic efflux pump	macrolide antibiotic; fluoroquinolone antibiotic; penam; tetracycline antibiotic	Met9136
mdtM	3001214	CARD; Resistomes & Variants	93.6 - 100.0	4733	major facilitator superfamily (MFS) antibiotic efflux pump	fluoroquinolone antibiotic; lincosamide antibiotic; nucleoside antibiotic; phenicol antibiotic; disinfecting agents and antiseptics	Met9136
mel	3000616	CARD	100	18	msr-type ABC-F protein	macrolide antibiotic; streptogramin antibiotic	Met9136
mdtE	3000795	CARD; Resistomes & Variants	97.66 - 100.0	2730	resistance-nodulation-cell division (RND) antibiotic efflux pump	macrolide antibiotic; fluoroquinolone antibiotic; penam	Met9136
marA	3000263	CARD; Resistomes & Variants	93.65 - 100.0	737	resistance-nodulation-cell division (RND) antibiotic efflux pump; General Bacterial Porin with reduced permeability to beta-lactams	fluoroquinolone antibiotic; monobactam; carbapenem; cephalosporin; glycylcycline; cephamycin; penam; tetracycline antibiotic; rifamycin antibiotic; phenicol antibiotic; penem; disinfecting agents and antiseptics	Met9136
smeB	3003052	CARD	100	65	resistance-nodulation-cell division (RND) antibiotic efflux pump	aminoglycoside antibiotic; cephalosporin; cephamycin; penam	Met9136
Escherichia coli folP with mutation conferring resistance to sulfonamides	3003386	CARD; Resistomes & Variants	99.65 - 100.0	1555	sulfonamide resistant dihydropteroate synthase folP	sulfonamide antibiotic	Met9136
Escherichia coli gyrB conferring resistance to aminocoumarin	3003303	CARD	100	5296	aminocoumarin resistant gyrB	aminocoumarin antibiotic	Met9136
Staphylococcus aureus rpoC conferring resistance to daptomycin	3003291	CARD	100	506	daptomycin-resistant beta prime subunit of RNA polymerase (rpoC)	peptide antibiotic	Met9136
Klebsiella mutant PhoP conferring antibiotic resistance to colistin	3003585	CARD	100	198	ATP-binding cassette (ABC) antibiotic efflux pump; pmr phosphoethanolamine transferase; transmembrane protein conferring colistin resistance	macrolide antibiotic; peptide antibiotic	Met9136
Staphylococcus aureus gyrB conferring resistance to aminocoumarin	3003301	CARD; Resistomes & Variants	93.31 - 100.0	517	aminocoumarin resistant gyrB	aminocoumarin antibiotic	Met9136
Escherichia coli 16S rRNA mutation conferring resistance to edeine	3003223	CARD	100	18718	16s rRNA with mutation conferring resistance to peptide antibiotics	peptide antibiotic	Met9136
Escherichia coli soxR with mutation conferring antibiotic resistance	3003381	CARD; Resistomes & Variants	98.69 - 100.0	1006	ATP-binding cassette (ABC) antibiotic efflux pump; major facilitator superfamily (MFS) antibiotic efflux pump; resistance-nodulation-cell division (RND) antibiotic efflux pump	fluoroquinolone antibiotic; cephalosporin; glycylcycline; penam; tetracycline antibiotic; rifamycin antibiotic; phenicol antibiotic; disinfecting agents and antiseptics	Met9136
Escherichia coli parE conferring resistance to fluoroquinolones	3003316	CARD; Resistomes & Variants	94.6 - 100.0	2895	fluoroquinolone resistant parE	fluoroquinolone antibiotic	Met9136
Escherichia coli soxS with mutation conferring antibiotic resistance	3003511	CARD; Resistomes & Variants	98.13 - 100.0	844	ATP-binding cassette (ABC) antibiotic efflux pump; major facilitator superfamily (MFS) antibiotic efflux pump; resistance-nodulation-cell division (RND) antibiotic efflux pump; General Bacterial Porin with reduced permeability to beta-lactams	fluoroquinolone antibiotic; monobactam; carbapenem; cephalosporin; glycylcycline; cephamycin; penam; tetracycline antibiotic; rifamycin antibiotic; phenicol antibiotic; penem; disinfecting agents and antiseptics	Met9136
Pasteurella multocida 16S rRNA mutation conferring resistance to spectinomycin	3003493	CARD; Resistomes & Variants	99.68 - 100.0	783	16s rRNA with mutation conferring resistance to aminoglycoside antibiotics	aminoglycoside antibiotic	Met9136
Salmonella enterica 16S rRNA (rrsD) mutation conferring resistance to spectinomycin	3003512	CARD	100	1745	16s rRNA with mutation conferring resistance to aminoglycoside antibiotics	aminoglycoside antibiotic	Met9136
Neisseria meningitidis 16S rRNA mutation conferring resistance to spectinomycin	3003497	CARD	100	2651	16s rRNA with mutation conferring resistance to aminoglycoside antibiotics	aminoglycoside antibiotic	Met9136
Chlamydophila psittaci 16S rRNA mutation conferring resistance to spectinomycin	3003485	CARD	100	335	16s rRNA with mutation conferring resistance to aminoglycoside antibiotics	aminoglycoside antibiotic	Met9136
Borreliella burgdorferi 16S rRNA mutation conferring resistance to gentamicin	3003504	CARD	100	241	16s rRNA with mutation conferring resistance to aminoglycoside antibiotics	aminoglycoside antibiotic	Met9136
Mycobacteroides abscessus 16S rRNA mutation conferring resistance to gentamicin	3003240	CARD	100	104	16s rRNA with mutation conferring resistance to aminoglycoside antibiotics	aminoglycoside antibiotic	Met9136
Cutibacterium acnes 16S rRNA mutation conferring resistance to tetracycline	3003499	CARD; Resistomes & Variants	99.87 - 100.0	666	16S rRNA with mutation conferring resistance to tetracycline derivatives	tetracycline antibiotic	Met9136
Escherichia coli 16S rRNA (rrsC) mutation conferring resistance to kasugamicin	3003333	CARD; Resistomes & Variants	98.64 - 100.0	1904	16s rRNA with mutation conferring resistance to aminoglycoside antibiotics	aminoglycoside antibiotic	Met9136
Mycolicibacterium smegmatis 16S rRNA (rrsB) mutation conferring resistance to streptomycin	3003541	CARD	100	674	16s rRNA with mutation conferring resistance to aminoglycoside antibiotics	aminoglycoside antibiotic	Met9136
Escherichia coli murA with mutation conferring resistance to fosfomycin	3003775	CARD	100	2422	antibiotic-resistant murA transferase	phosphonic acid antibiotic	Met9136
Streptomyces cinnamoneus EF-Tu mutants conferring resistance to elfamycin	3003359	CARD	100	99	elfamycin resistant EF-Tu	elfamycin antibiotic	Met9136
Escherichia coli UhpT with mutation conferring resistance to fosfomycin	3003890	CARD; Resistomes & Variants	95.67 - 100.0	3259	antibiotic-resistant UhpT	phosphonic acid antibiotic	Met9136
Escherichia coli UhpA with mutation conferring resistance to fosfomycin	3003893	CARD	100	1191	antibiotic-resistant UhpT	phosphonic acid antibiotic	Met9136
Cutibacterium acnes gyrA conferring resistance to fluoroquinolones	3003974	CARD; Resistomes & Variants	99.21 - 100.0	156	fluoroquinolone resistant gyrA	fluoroquinolone antibiotic	Met9136
msbA	3003950	CARD	100	2255	ATP-binding cassette (ABC) antibiotic efflux pump	nitroimidazole antibiotic	Met9136
Clostridioides difficile 23S rRNA with mutation conferring resistance to erythromycin and clindamycin	3004654	CARD	100	130	23S rRNA with mutation conferring resistance to macrolide antibiotics	macrolide antibiotic; lincosamide antibiotic	Met9136
Pseudomonas mutant PhoP conferring resistance to colistin	3003895	CARD	100	59	ATP-binding cassette (ABC) antibiotic efflux pump; pmr phosphoethanolamine transferase; transmembrane protein conferring colistin resistance	macrolide antibiotic; peptide antibiotic	Met9136
Helicobacter pylori 16S rRNA mutation conferring resistance to tetracycline	3003510	CARD	100	623	16S rRNA with mutation conferring resistance to tetracycline derivatives	tetracycline antibiotic	Met9136
tetA(46)	3004032	CARD	100	85	ATP-binding cassette (ABC) antibiotic efflux pump	tetracycline antibiotic	Met9136
tetB(46)	3004033	CARD	100	38	ATP-binding cassette (ABC) antibiotic efflux pump	tetracycline antibiotic	Met9136
Escherichia coli acrA	3004043	CARD; Resistomes & Variants	91.69 - 100.0	1874	resistance-nodulation-cell division (RND) antibiotic efflux pump	fluoroquinolone antibiotic; cephalosporin; glycylcycline; penam; tetracycline antibiotic; rifamycin antibiotic; phenicol antibiotic; disinfecting agents and antiseptics	Met9136
Staphylococcus aureus 23S rRNA with mutation conferring resistance to linezolid	3004058	CARD; Resistomes & Variants	97.91 - 100.0	4472	23S rRNA with mutation conferring resistance to linezolid antibiotics	macrolide antibiotic; lincosamide antibiotic; streptogramin antibiotic; oxazolidinone antibiotic; glycopeptide antibiotic; phenicol antibiotic; pleuromutilin antibiotic	Met9136
MvaT	3004069	CARD	100	26	resistance-nodulation-cell division (RND) antibiotic efflux pump	fluoroquinolone antibiotic; diaminopyrimidine antibiotic; phenicol antibiotic	Met9136
Escherichia coli nfsA mutations conferring resistance to nitrofurantoin	3003751	CARD	100	997	antibiotic resistant nfsA	nitrofuran antibiotic	Met9136
Enterococcus faecium EF-Tu mutants conferring resistance to GE2270A	3003438	CARD	100	122	elfamycin resistant EF-Tu	elfamycin antibiotic	Met9136
porin OmpC	3004114	CARD	100	1731	General Bacterial Porin with reduced permeability to beta-lactams	monobactam; carbapenem; cephalosporin; cephamycin; penam; penem	Met9136
Escherichia coli LamB	3004126	CARD	100	2941	Sugar Porin (SP)	fluoroquinolone antibiotic; tetracycline antibiotic	Met9136
Brachyspira hyodysenteriae 23S rRNA with mutation conferring resistance to tylosin	3004133	CARD	100	188	23S rRNA with mutation conferring resistance to macrolide antibiotics	macrolide antibiotic	Met9136
Moraxella catarrhalis 23S rRNA with mutation conferring resistance to macrolide antibiotics	3004138	CARD	100	3896	23S rRNA with mutation conferring resistance to macrolide antibiotics	macrolide antibiotic	Met9136
Escherichia coli 23S rRNA with mutation conferring resistance to clindamycin	3004149	CARD; Resistomes & Variants	99.07 - 100.0	1413	23S rRNA with mutation conferring resistance to lincosamide antibiotics	lincosamide antibiotic	Met9136
Mycobacterium tuberculosis thyA with mutation conferring resistance to para-aminosalicylic acid	3004153	CARD	100	92	aminosalicylate resistant thymidylate synthase	salicylic acid antibiotic	Met9136
Mycolicibacterium smegmatis 23S rRNA with mutation conferring resistance to clarithromycin	3004169	CARD	100	263	23S rRNA with mutation conferring resistance to macrolide antibiotics	macrolide antibiotic	Met9136
Mycobacterium kansasii 23S rRNA with mutation conferring resistance to clarithromycin	3004168	CARD	100	89	23S rRNA with mutation conferring resistance to macrolide antibiotics	macrolide antibiotic	Met9136
Chlamydomonas reinhardtii 23S rRNA with mutation conferring resistance to erythromycin	3004132	CARD	100	383	23S rRNA with mutation conferring resistance to macrolide antibiotics	macrolide antibiotic	Met9136
Mycobacteroides abscessus 23S rRNA with mutation conferring resistance to clarithromycin	3004163	CARD	100	158	23S rRNA with mutation conferring resistance to macrolide antibiotics	macrolide antibiotic	Met9136
Streptococcus pneumoniae 23S rRNA with mutation conferring resistance to macrolide antibiotics	3004170	CARD	100	414	23S rRNA with mutation conferring resistance to macrolide antibiotics	macrolide antibiotic	Met9136
Mycoplasma hominis 23S rRNA with mutation conferring resistance to macrolide antibiotics	3004176	CARD	100	142	23S rRNA with mutation conferring resistance to macrolide antibiotics	macrolide antibiotic	Met9136
Escherichia coli PtsI with mutation conferring resistance to fosfomycin	3003899	CARD	100	2423	antibiotic-resistant ptsI phosphotransferase	phosphonic acid antibiotic	Met9136
Neisseria gonorrhoeae gyrB conferring resistance to zoliflodacin	3004859	CARD	100	110	Zoliflodacin resistant gyrB	zoliflodacin-like antibiotic	Met9136
Burkholderia dolosa gyrA conferring resistance to fluoroquinolones	3004860	CARD	100	46	fluoroquinolone resistant gyrA	fluoroquinolone antibiotic	Met9136
mlaD	3005042	CARD	100	962	ATP-binding cassette (ABC) antibiotic efflux pump	oxazolidinone antibiotic; glycopeptide antibiotic	Met9136
mlaF	3005041	CARD	100	1527	ATP-binding cassette (ABC) antibiotic efflux pump	oxazolidinone antibiotic; glycopeptide antibiotic	Met9136
Thermus thermophilus 23s rRNA conferring resistance to pleuromutilin antibiotics	3005083	CARD	100	69	23S rRNA with mutation conferring resistance to pleuromutilin antibiotics	pleuromutilin antibiotic	Met9136
OXA-668	3005158	CARD	100	26	OXA beta-lactamase; OXA-274-like beta-lactamase	carbapenem; penam	Met9136
Limosilactobacillus reuteri cat-TC	3002671	CARD	100	16	chloramphenicol acetyltransferase (CAT)	phenicol antibiotic	Met9136
Escherichia coli ompF with mutation conferring resistance to beta-lactam antibiotics	3003390	CARD; Resistomes & Variants	98.62 - 100.0	1900	General Bacterial Porin with reduced permeability to beta-lactams	monobactam; carbapenem; cephalosporin; cephamycin; penam; penem	Met9136
Pseudomonas aeruginosa gyrA and parC conferring resistance to fluoroquinolones	3003702	CARD	100	272	fluoroquinolone resistant parC	fluoroquinolone antibiotic	Met9136
Staphylococcus aureus fusE with mutation conferring resistance to fusidic acid	3003737	CARD	100	144	antibiotic resistant fusE	fusidane antibiotic	Met9136
Escherichia coli 16S rRNA (rrsH) mutation conferring resistance to spectinomycin	3003372	CARD	100	496	16s rRNA with mutation conferring resistance to aminoglycoside antibiotics	aminoglycoside antibiotic	Met9136
Chlamydomonas reinhardtii 16S rRNA (rrnS) mutation conferring resistance to streptomycin	3003978	CARD	100	449	16s rRNA with mutation conferring resistance to aminoglycoside antibiotics	aminoglycoside antibiotic	Met9136
Mycobacterium tuberculosis rpsA mutations conferring resistance to pyrazinamide	3004721	CARD	100	170	pyrazinamide resistant rpsA	pyrazine antibiotic	Met9136
Escherichia coli fabI mutations conferring resistance to isoniazid and triclosan	3004045	CARD; Resistomes & Variants	99.62 - 100.0	890	antibiotic resistant fabI	disinfecting agents and antiseptics; isoniazid-like antibiotic	Met9136
Escherichia coli fabG mutations conferring resistance to triclosan	3004049	CARD	100	959	antibiotic resistant fabG	disinfecting agents and antiseptics	Met9136
Escherichia coli mipA	3004127	CARD	100	1054	MipA-interacting Protein	fluoroquinolone antibiotic; aminoglycoside antibiotic	Met9136
Streptomyces ambofaciens 23S rRNA with mutation conferring resistance to macrolide antibiotics	3004171	CARD	100	366	23S rRNA with mutation conferring resistance to macrolide antibiotics	macrolide antibiotic	Met9136
Treponema pallidum 23S rRNA with mutation conferring resistance to erythromycin	3007759	CARD	100	56	23S rRNA with mutation conferring resistance to macrolide antibiotics	macrolide antibiotic	Met9136
Campylobacter jejuni 23S rRNA with mutation conferring resistance to erythromycin	3004546	Resistomes & Variants	99.35	96	23S rRNA with mutation conferring resistance to macrolide antibiotics	macrolide antibiotic	Met9136
Escherichia coli 23S rRNA with mutation conferring resistance to erythromycin and telithromycin	3004131	Resistomes & Variants	97.9 - 99.45	9153	23S rRNA with mutation conferring resistance to macrolide antibiotics	macrolide antibiotic	Met9136
Escherichia coli 23S rRNA with mutation conferring resistance to oxazolidinone antibiotics	3004173	Resistomes & Variants	98.9 - 99.59	31521	23S rRNA with mutation conferring resistance to oxazolidinone antibiotics	oxazolidinone antibiotic	Met9136
Escherichia coli 16S rRNA (rrsB) mutation conferring resistance to paromomycin	3003403	Resistomes & Variants	99.55	112	16s rRNA with mutation conferring resistance to aminoglycoside antibiotics	aminoglycoside antibiotic	Met9136
Neisseria gonorrhoeae 23S rRNA with mutation conferring resistance to azithromycin	3004836	Resistomes & Variants	99.59	1851	23S rRNA with mutation conferring resistance to macrolide antibiotics	macrolide antibiotic	Met9136
Mycobacterium tuberculosis 16S rRNA mutation conferring resistance to amikacin	3003481	Resistomes & Variants	99.87	90	16s rRNA with mutation conferring resistance to aminoglycoside antibiotics	aminoglycoside antibiotic	Met9136
Mycobacterium tuberculosis 16S rRNA mutation conferring resistance to kanamycin	3003436	Resistomes & Variants	98.96	40	16s rRNA with mutation conferring resistance to aminoglycoside antibiotics	aminoglycoside antibiotic	Met9136
Propionibacteria 23S rRNA with mutation conferring resistance to macrolide antibiotics	3004161	Resistomes & Variants	98.63	980	23S rRNA with mutation conferring resistance to macrolide antibiotics	macrolide antibiotic	Met9136
Mycobacterium intracellulare 23S rRNA with mutation conferring resistance to clarithromycin	3004166	Resistomes & Variants	99.87	84	23S rRNA with mutation conferring resistance to macrolide antibiotics	macrolide antibiotic	Met9136
qacG	3007015	Resistomes & Variants	31.07 - 49.04	1287	small multidrug resistance (SMR) antibiotic efflux pump	disinfecting agents and antiseptics	Met9136
vanW gene in vanG cluster	3002965	Resistomes & Variants	30.27 - 31.97	79	vanW; glycopeptide resistance gene cluster	glycopeptide antibiotic	Met9136
qacJ	3007014	Resistomes & Variants	39.42 - 72.58	22022	small multidrug resistance (SMR) antibiotic efflux pump	disinfecting agents and antiseptics	Met9136
OXA-420	3003116	Resistomes & Variants	99.22	74	OXA beta-lactamase; OXA-58-like beta-lactamase	carbapenem; penam	Met9136
vanT gene in vanG cluster	3002972	Resistomes & Variants	30.05 - 48.11	473	glycopeptide resistance gene cluster; vanT	glycopeptide antibiotic	Met9136
sul2	3000412	Resistomes & Variants	98.87 - 100.0	205	sulfonamide resistant sul	sulfonamide antibiotic	Met9136
APH(3')-Ia	3002641	Resistomes & Variants	91.88 - 100.0	150063	APH(3')	aminoglycoside antibiotic	Met9136
BRP(MBL)	3001205	Resistomes & Variants	100	94	Bleomycin resistant protein	glycopeptide antibiotic	Met9136
ErmX	3000596	Resistomes & Variants	84.51	28	Erm 23S ribosomal RNA methyltransferase	macrolide antibiotic; lincosamide antibiotic; streptogramin antibiotic; streptogramin A antibiotic; streptogramin B antibiotic	Met9136
Escherichia coli mdfA	3001328	Resistomes & Variants	88.54 - 97.07	1891	major facilitator superfamily (MFS) antibiotic efflux pump	tetracycline antibiotic; disinfecting agents and antiseptics	Met9136
emrR	3000516	Resistomes & Variants	92.61 - 100.0	1093	major facilitator superfamily (MFS) antibiotic efflux pump	fluoroquinolone antibiotic	Met9136
AAC(6')-Ie-APH(2'')-Ia bifunctional protein	3002597	Resistomes & Variants	98.44 - 100.0	874	aminoglycoside bifunctional resistance protein	aminoglycoside antibiotic	Met9136
FosBx1	3007372	Resistomes & Variants	61.31 - 62.04	128	fosfomycin thiol transferase	phosphonic acid antibiotic	Met9136
ErmB	3000375	Resistomes & Variants	97.86 - 97.96	25	Erm 23S ribosomal RNA methyltransferase	macrolide antibiotic; lincosamide antibiotic; streptogramin antibiotic; streptogramin A antibiotic; streptogramin B antibiotic	Met9136
Klebsiella pneumoniae KpnF	3004583	Resistomes & Variants	83.49 - 84.4	319	small multidrug resistance (SMR) antibiotic efflux pump	macrolide antibiotic; aminoglycoside antibiotic; cephalosporin; tetracycline antibiotic; peptide antibiotic; rifamycin antibiotic; disinfecting agents and antiseptics	Met9136
AcrS	3000656	Resistomes & Variants	99.09 - 100.0	1820	resistance-nodulation-cell division (RND) antibiotic efflux pump	fluoroquinolone antibiotic; cephalosporin; glycylcycline; cephamycin; penam; tetracycline antibiotic; rifamycin antibiotic; phenicol antibiotic; disinfecting agents and antiseptics	Met9136
TolC	3000237	Resistomes & Variants	98.99 - 100.0	2323	ATP-binding cassette (ABC) antibiotic efflux pump; major facilitator superfamily (MFS) antibiotic efflux pump; resistance-nodulation-cell division (RND) antibiotic efflux pump	macrolide antibiotic; fluoroquinolone antibiotic; aminoglycoside antibiotic; carbapenem; cephalosporin; glycylcycline; cephamycin; penam; tetracycline antibiotic; peptide antibiotic; aminocoumarin antibiotic; rifamycin antibiotic; phenicol antibiotic; penem; disinfecting agents and antiseptics	Met9136
vanH gene in vanD cluster	3002944	Resistomes & Variants	34.94 - 37.82	297	vanH; glycopeptide resistance gene cluster	glycopeptide antibiotic	Met9136
vanH gene in vanB cluster	3002943	Resistomes & Variants	38.05 - 41.64	214	vanH; glycopeptide resistance gene cluster	glycopeptide antibiotic	Met9136
Klebsiella pneumoniae KpnE	3004580	Resistomes & Variants	82.2 - 87.62	509	small multidrug resistance (SMR) antibiotic efflux pump	macrolide antibiotic; aminoglycoside antibiotic; cephalosporin; tetracycline antibiotic; peptide antibiotic; rifamycin antibiotic; disinfecting agents and antiseptics	Met9136
emrY	3000254	Resistomes & Variants	98.63 - 99.79	2348	major facilitator superfamily (MFS) antibiotic efflux pump	tetracycline antibiotic	Met9136
mdtH	3001216	Resistomes & Variants	97.51 - 100.0	1544	major facilitator superfamily (MFS) antibiotic efflux pump	fluoroquinolone antibiotic	Met9136
emrK	3000206	Resistomes & Variants	96.78 - 100.0	1665	major facilitator superfamily (MFS) antibiotic efflux pump	tetracycline antibiotic	Met9136
vanG	3002909	Resistomes & Variants	37.12 - 38.84	2060	glycopeptide resistance gene cluster; Van ligase	glycopeptide antibiotic	Met9136
kdpE	3003841	Resistomes & Variants	95.0 - 100.0	14167	kdpDE	aminoglycoside antibiotic	Met9136
emrA	3000027	Resistomes & Variants	98.97 - 99.74	1518	major facilitator superfamily (MFS) antibiotic efflux pump	fluoroquinolone antibiotic	Met9136
cpxA	3000830	Resistomes & Variants	99.78 - 100.0	2746	resistance-nodulation-cell division (RND) antibiotic efflux pump	aminoglycoside antibiotic; aminocoumarin antibiotic	Met9136
acrD	3000491	Resistomes & Variants	99.81 - 100.0	4617	resistance-nodulation-cell division (RND) antibiotic efflux pump	aminoglycoside antibiotic	Met9136
mdtC	3000794	Resistomes & Variants	99.41 - 100.0	6296	resistance-nodulation-cell division (RND) antibiotic efflux pump	aminocoumarin antibiotic	Met9136
emrB	3000074	Resistomes & Variants	99.8 - 100.0	2462	major facilitator superfamily (MFS) antibiotic efflux pump	fluoroquinolone antibiotic	Met9136
ugd	3003577	Resistomes & Variants	96.13 - 99.74	2222	pmr phosphoethanolamine transferase	peptide antibiotic	Met9136
YojI	3003952	Resistomes & Variants	98.72 - 100.0	2338	ATP-binding cassette (ABC) antibiotic efflux pump	peptide antibiotic	Met9136
mdtG	3001329	Resistomes & Variants	99.74 - 100.0	1411	major facilitator superfamily (MFS) antibiotic efflux pump	phosphonic acid antibiotic	Met9136
mdtN	3003548	Resistomes & Variants	98.51 - 100.0	6854	major facilitator superfamily (MFS) antibiotic efflux pump	nucleoside antibiotic; disinfecting agents and antiseptics	Met9136
bacA	3002986	Resistomes & Variants	99.27 - 100.0	1250	undecaprenyl pyrophosphate related proteins	peptide antibiotic	Met9136
leuO	3003843	Resistomes & Variants	79.55 - 99.68	2652	major facilitator superfamily (MFS) antibiotic efflux pump	nucleoside antibiotic; disinfecting agents and antiseptics	Met9136
ArnT	3005053	Resistomes & Variants	40.18 - 65.5	4810	pmr phosphoethanolamine transferase	peptide antibiotic	Met9136
Escherichia coli emrE	3004039	Resistomes & Variants	93.07 - 99.09	1649	small multidrug resistance (SMR) antibiotic efflux pump	macrolide antibiotic	Met9136
PmrF	3003578	Resistomes & Variants	97.47 - 100.0	1993	pmr phosphoethanolamine transferase	peptide antibiotic	Met9136
mdtA	3000792	Resistomes & Variants	97.32 - 99.76	1765	resistance-nodulation-cell division (RND) antibiotic efflux pump	aminocoumarin antibiotic	Met9136
gadW	3003838	Resistomes & Variants	97.11 - 100.0	1417	resistance-nodulation-cell division (RND) antibiotic efflux pump	macrolide antibiotic; fluoroquinolone antibiotic; penam	Met9136
catA1	3002683	Resistomes & Variants	100	3451	chloramphenicol acetyltransferase (CAT)	phenicol antibiotic	Met9136
gadX	3000508	Resistomes & Variants	97.81 - 100.0	3931	resistance-nodulation-cell division (RND) antibiotic efflux pump	macrolide antibiotic; fluoroquinolone antibiotic; penam	Met9136
EC-15	3006876	Resistomes & Variants	98.14 - 98.41	2010	EC beta-lactamase	cephalosporin	Met9136
eptA	3003576	Resistomes & Variants	96.3 - 99.82	7925	pmr phosphoethanolamine transferase	peptide antibiotic	Met9136
H-NS	3000676	Resistomes & Variants	94.12 - 100.0	646	major facilitator superfamily (MFS) antibiotic efflux pump; resistance-nodulation-cell division (RND) antibiotic efflux pump	macrolide antibiotic; fluoroquinolone antibiotic; cephalosporin; cephamycin; penam; tetracycline antibiotic	Met9136
rsmA	3005069	Resistomes & Variants	82.26 - 95.08	503	resistance-nodulation-cell division (RND) antibiotic efflux pump	fluoroquinolone antibiotic; diaminopyrimidine antibiotic; phenicol antibiotic	Met9136
APH(6)-Id	3002660	Resistomes & Variants	99.25 - 100.0	413	APH(6)	aminoglycoside antibiotic	Met9136
TEM-1	3000873	Resistomes & Variants	100	278	TEM beta-lactamase	monobactam; cephalosporin; penam; penem	Met9136
aadA5	3002605	Resistomes & Variants	100	1404	ANT(3'')	aminoglycoside antibiotic	Met9136
AAC(6')-Ib-cr6	3005116	Resistomes & Variants	98.99	424	AAC(6'); AAC(6')-Ib-cr	fluoroquinolone antibiotic; aminoglycoside antibiotic	Met9136
AAC(3)-IIc	3002535	Resistomes & Variants	92.75 - 96.6	3710	AAC(3)	aminoglycoside antibiotic	Met9136
Mrx	3003839	Resistomes & Variants	97.6 - 99.51	93	macrolide phosphotransferase (MPH)	macrolide antibiotic	Met9136
qacEdelta1	3005010	Resistomes & Variants	97.27 - 99.05	390	major facilitator superfamily (MFS) antibiotic efflux pump	disinfecting agents and antiseptics	Met9136
TEM-243	3005273	Resistomes & Variants	97.48	74	TEM beta-lactamase	monobactam; cephalosporin; penam; penem	Met9136
SAT-2	3002895	Resistomes & Variants	100	254	streptothricin acetyltransferase (SAT)	nucleoside antibiotic	Met9136
catII from Escherichia coli K-12	3004656	Resistomes & Variants	96.71	14	chloramphenicol acetyltransferase (CAT)	phenicol antibiotic	Met9136
OmpA	3005044	Resistomes & Variants	95.72 - 99.73	1181	General Bacterial Porin with reduced permeability to peptide antibiotics	peptide antibiotic	Met9136
AAC(6')-Ib10	3002581	Resistomes & Variants	89.2 - 100.0	36	AAC(6')	aminoglycoside antibiotic	Met9136
rmtF	3002666	Resistomes & Variants	98.7	11	16S rRNA methyltransferase (G1405)	aminoglycoside antibiotic	Met9136
TEM-244	3007453	Resistomes & Variants	97.71	65	TEM beta-lactamase	monobactam; cephalosporin; penam; penem	Met9136
YajC	3005040	Resistomes & Variants	89.29 - 91.96	48	resistance-nodulation-cell division (RND) antibiotic efflux pump	fluoroquinolone antibiotic; cephalosporin; glycylcycline; penam; tetracycline antibiotic; oxazolidinone antibiotic; glycopeptide antibiotic; rifamycin antibiotic; phenicol antibiotic; disinfecting agents and antiseptics	Met9136
Acinetobacter baumannii AbaQ	3004574	Resistomes & Variants	71.97 - 72.81	320	major facilitator superfamily (MFS) antibiotic efflux pump	fluoroquinolone antibiotic	Met9136
MdtK	3001327	Resistomes & Variants	99.37 - 99.79	1094	multidrug and toxic compound extrusion (MATE) transporter	fluoroquinolone antibiotic	Met9136
AAC(6')-Iy	3002569	Resistomes & Variants	96.55	411	AAC(6')	aminoglycoside antibiotic	Met9136
ErmC	3000250	Resistomes & Variants	99.18 - 99.59	8268	Erm 23S ribosomal RNA methyltransferase	macrolide antibiotic; lincosamide antibiotic; streptogramin antibiotic; streptogramin A antibiotic; streptogramin B antibiotic	Met9136
Enterococcus faecalis chloramphenicol acetyltransferase	3004458	Resistomes & Variants	96.28	27	chloramphenicol acetyltransferase (CAT)	phenicol antibiotic	Met9136
vanH gene in vanA cluster	3002942	Resistomes & Variants	35.94 - 36.77	96	vanH; glycopeptide resistance gene cluster	glycopeptide antibiotic	Met9136
Streptococcus suis chloramphenicol acetyltransferase	3004455	Resistomes & Variants	95.35	32	chloramphenicol acetyltransferase (CAT)	phenicol antibiotic	Met9136
FosI	3007370	Resistomes & Variants	43.93	469	fosfomycin thiol transferase	phosphonic acid antibiotic	Met9136
sdrM	3007013	Resistomes & Variants	73.26 - 73.93	282	major facilitator superfamily (MFS) antibiotic efflux pump	fluoroquinolone antibiotic; disinfecting agents and antiseptics	Met9136
sepA	3007012	Resistomes & Variants	70.32 - 70.97	119	small multidrug resistance (SMR) antibiotic efflux pump	disinfecting agents and antiseptics	Met9136
norA	3000391	Resistomes & Variants	98.71 - 99.74	275	major facilitator superfamily (MFS) antibiotic efflux pump	fluoroquinolone antibiotic; disinfecting agents and antiseptics	Met9136
tet(45)	3003196	Resistomes & Variants	61.36	32	major facilitator superfamily (MFS) antibiotic efflux pump	tetracycline antibiotic	Met9136
norC	3007010	Resistomes & Variants	61.99	438	major facilitator superfamily (MFS) antibiotic efflux pump	fluoroquinolone antibiotic; disinfecting agents and antiseptics	Met9136
dfrC	3002865	Resistomes & Variants	98.14 - 100.0	259	trimethoprim resistant dihydrofolate reductase dfr	diaminopyrimidine antibiotic	Met9136
PC1 beta-lactamase (blaZ)	3000621	Resistomes & Variants	94.66 - 97.15	272	BlaZ beta-lactamase	penam	Met9136
Pseudomonas aeruginosa soxR	3004107	Resistomes & Variants	69.72	101	ATP-binding cassette (ABC) antibiotic efflux pump; major facilitator superfamily (MFS) antibiotic efflux pump; resistance-nodulation-cell division (RND) antibiotic efflux pump	fluoroquinolone antibiotic; cephalosporin; glycylcycline; penam; tetracycline antibiotic; rifamycin antibiotic; phenicol antibiotic; disinfecting agents and antiseptics	Met9136
FosA8	3007371	Resistomes & Variants	59.56 - 60.29	78	fosfomycin thiol transferase	phosphonic acid antibiotic	Met9136
Pseudomonas aeruginosa emrE	3004038	Resistomes & Variants	100	136	small multidrug resistance (SMR) antibiotic efflux pump	aminoglycoside antibiotic	Met9136
Pseudomonas aeruginosa CpxR	3004054	Resistomes & Variants	98.67 - 100.0	165	resistance-nodulation-cell division (RND) antibiotic efflux pump	macrolide antibiotic; fluoroquinolone antibiotic; monobactam; aminoglycoside antibiotic; carbapenem; cephalosporin; cephamycin; penam; tetracycline antibiotic; peptide antibiotic; aminocoumarin antibiotic; diaminopyrimidine antibiotic; sulfonamide antibiotic; phenicol antibiotic; penem	Met9136
OprN	3000805	Resistomes & Variants	97.46	34	resistance-nodulation-cell division (RND) antibiotic efflux pump	fluoroquinolone antibiotic; diaminopyrimidine antibiotic; phenicol antibiotic	Met9136
mexP	3003698	Resistomes & Variants	92.47 - 99.22	65	resistance-nodulation-cell division (RND) antibiotic efflux pump	macrolide antibiotic; carbapenem; tetracycline antibiotic; diaminopyrimidine antibiotic; phenicol antibiotic; disinfecting agents and antiseptics	Met9136
TriC	3003681	Resistomes & Variants	99.21 - 99.9	211	resistance-nodulation-cell division (RND) antibiotic efflux pump	disinfecting agents and antiseptics	Met9136
AAC(6')-Ib9	3002580	Resistomes & Variants	95.17	41	AAC(6')	aminoglycoside antibiotic	Met9136
MuxC	3004075	Resistomes & Variants	99.9 - 100.0	235	resistance-nodulation-cell division (RND) antibiotic efflux pump	macrolide antibiotic; monobactam; tetracycline antibiotic; aminocoumarin antibiotic	Met9136
aadA4	3002604	Resistomes & Variants	98.85	14	ANT(3'')	aminoglycoside antibiotic	Met9136
AAC(3)-IIb	3002534	Resistomes & Variants	74.91	99	AAC(3)	aminoglycoside antibiotic	Met9136
MexW	3003031	Resistomes & Variants	99.71	75	resistance-nodulation-cell division (RND) antibiotic efflux pump	macrolide antibiotic; fluoroquinolone antibiotic; tetracycline antibiotic; phenicol antibiotic; disinfecting agents and antiseptics	Met9136
PmpM	3004077	Resistomes & Variants	99.16 - 99.37	104	multidrug and toxic compound extrusion (MATE) transporter	fluoroquinolone antibiotic; aminoglycoside antibiotic; disinfecting agents and antiseptics	Met9136
MexA	3000377	Resistomes & Variants	99.74 - 100.0	160	resistance-nodulation-cell division (RND) antibiotic efflux pump	macrolide antibiotic; fluoroquinolone antibiotic; monobactam; carbapenem; cephalosporin; cephamycin; penam; tetracycline antibiotic; peptide antibiotic; aminocoumarin antibiotic; diaminopyrimidine antibiotic; sulfonamide antibiotic; phenicol antibiotic; penem	Met9136
OpmH	3003682	Resistomes & Variants	97.1 - 99.79	159	resistance-nodulation-cell division (RND) antibiotic efflux pump	disinfecting agents and antiseptics	Met9136
cprR	3005063	Resistomes & Variants	99.55	55	pmr phosphoethanolamine transferase	peptide antibiotic	Met9136
mgrA	3000815	Resistomes & Variants	100	132	ATP-binding cassette (ABC) antibiotic efflux pump; major facilitator superfamily (MFS) antibiotic efflux pump	fluoroquinolone antibiotic; cephalosporin; penam; tetracycline antibiotic; peptide antibiotic; disinfecting agents and antiseptics	Met9136
ANT(4')-Ia	3002623	Resistomes & Variants	99.21 - 99.6	322	ANT(4')	aminoglycoside antibiotic	Met9136
SAT-4	3002897	Resistomes & Variants	97.97	296	streptothricin acetyltransferase (SAT)	nucleoside antibiotic	Met9136
mecA	3000617	Resistomes & Variants	99.55	557	methicillin resistant PBP2	penam	Met9136
mecR1	3000215	Resistomes & Variants	97.44 - 99.32	294	methicillin resistant PBP2	penam	Met9136
mphC	3000319	Resistomes & Variants	98.33	28	macrolide phosphotransferase (MPH)	macrolide antibiotic	Met9136
TEM-47	3000916	Resistomes & Variants	100	153	TEM beta-lactamase	monobactam; cephalosporin; penam; penem	Met9136
TEM-71	3000937	Resistomes & Variants	100	22	TEM beta-lactamase	monobactam; cephalosporin; penam; penem	Met9136
ANT(6)-Ia	3002626	Resistomes & Variants	100	19	ANT(6)	aminoglycoside antibiotic	Met9136
tet(W)	3000194	Resistomes & Variants	97.92	15	tetracycline-resistant ribosomal protection protein	tetracycline antibiotic	Met9136
Mycobacterium tuberculosis rpsL mutations conferring resistance to Streptomycin	3003395	Resistomes & Variants	82.11 - 98.37	221	antibiotic-resistant rpsL	aminoglycoside antibiotic	Met9136
Mycobacterium tuberculosis gyrB mutant conferring resistance to fluoroquinolones	3003459	Resistomes & Variants	90.69	38	fluoroquinolone resistant gyrB	fluoroquinolone antibiotic	Met9136
Escherichia coli GlpT with mutation conferring resistance to fosfomycin	3003889	Resistomes & Variants	89.98 - 99.78	1992	antibiotic-resistant GlpT	phosphonic acid antibiotic	Met9136
Haemophilus influenzae PBP3 conferring resistance to beta-lactam antibiotics	3004446	Resistomes & Variants	50.34 - 53.29	6042	Penicillin-binding protein mutations conferring resistance to beta-lactam antibiotics	cephalosporin; cephamycin; penam	Met9136
Salmonella serovars parE conferring resistance to fluoroquinolones	3003317	Resistomes & Variants	96.51	214	fluoroquinolone resistant parE	fluoroquinolone antibiotic	Met9136
Escherichia coli rpoB mutants conferring resistance to rifampicin	3003288	Resistomes & Variants	97.91 - 99.93	9905	rifamycin-resistant beta-subunit of RNA polymerase (rpoB)	rifamycin antibiotic	Met9136
Escherichia coli gyrA with mutation conferring resistance to triclosan	3004335	Resistomes & Variants	99.66	3877	triclosan resistant gyrA	disinfecting agents and antiseptics	Met9136
Klebsiella pneumoniae mutant PhoQ conferring resistance to colistin	3007203	Resistomes & Variants	99.59	121	ATP-binding cassette (ABC) antibiotic efflux pump; pmr phosphoethanolamine transferase; transmembrane protein conferring colistin resistance	macrolide antibiotic; peptide antibiotic	Met9136
Planobispora rosea EF-Tu mutants conferring resistance to inhibitor GE2270A	3003361	Resistomes & Variants	99.75	77	elfamycin resistant EF-Tu	elfamycin antibiotic	Met9136
Mycobacterium tuberculosis rpoB mutants conferring resistance to rifampicin	3003283	Resistomes & Variants	98.55 - 99.15	158	rifamycin-resistant beta-subunit of RNA polymerase (rpoB)	rifamycin antibiotic	Met9136
Staphylococcus aureus gyrA conferring resistance to fluoroquinolones	3003296	Resistomes & Variants	87.79 - 88.35	792	fluoroquinolone resistant gyrA	fluoroquinolone antibiotic	Met9136
Staphylococcus aureus GlpT with mutation conferring resistance to fosfomycin	3003901	Resistomes & Variants	86.64	300	antibiotic-resistant GlpT	phosphonic acid antibiotic	Met9136
Staphylococcus aureus parE conferring resistance to fluoroquinolones	3003315	Resistomes & Variants	92.45	310	fluoroquinolone resistant parE	fluoroquinolone antibiotic	Met9136
Pseudomonas aeruginosa parE conferring resistance to fluoroquinolones	3003685	Resistomes & Variants	99.68	213	fluoroquinolone resistant parE	fluoroquinolone antibiotic	Met9136
rpsJ	3003930	Resistomes & Variants	99.03	93	tetracycline-resistant ribosomal protection protein	tetracycline antibiotic	Met9136
Staphylococcus aureus fusA with mutation conferring resistance to fusidic acid	3003735	Resistomes & Variants	99.86	523	antibiotic resistant fusA	fusidane antibiotic	Met9136
Staphylococcus aureus walK with mutation conferring resistance to daptomycin	3003794	Resistomes & Variants	99.67	105	daptomycin resistant walK	peptide antibiotic	Met9136
Staphylococcus aureus rpoB mutants conferring resistance to rifampicin	3003285	Resistomes & Variants	99.49 - 99.83	528	rifamycin-resistant beta-subunit of RNA polymerase (rpoB)	rifamycin antibiotic	Met9136
Staphylococcus aureus ileS with mutation conferring resistance to mupirocin	3003729	Resistomes & Variants	99.24 - 99.45	186	antibiotic-resistant isoleucyl-tRNA synthetase (ileS)	mupirocin-like antibiotic	Met9136
baeR	3000828	Resistomes & Variants	92.47 - 100.0	1013	resistance-nodulation-cell division (RND) antibiotic efflux pump	aminoglycoside antibiotic; aminocoumarin antibiotic	Met9136
Escherichia coli marR mutant conferring antibiotic resistance	3003378	Resistomes & Variants	97.92 - 100.0	779	resistance-nodulation-cell division (RND) antibiotic efflux pump	fluoroquinolone antibiotic; cephalosporin; glycylcycline; penam; tetracycline antibiotic; rifamycin antibiotic; phenicol antibiotic; disinfecting agents and antiseptics	Met9136
Escherichia coli acrR with mutation conferring multidrug antibiotic resistance	3003807	Resistomes & Variants	90.45 - 100.0	1400	resistance-nodulation-cell division (RND) antibiotic efflux pump	fluoroquinolone antibiotic; cephalosporin; glycylcycline; penam; tetracycline antibiotic; rifamycin antibiotic; phenicol antibiotic; disinfecting agents and antiseptics	Met9136
baeS	3000829	Resistomes & Variants	96.36 - 100.0	3674	resistance-nodulation-cell division (RND) antibiotic efflux pump	aminoglycoside antibiotic; aminocoumarin antibiotic	Met9136
MexT	3000814	Resistomes & Variants	99.26 - 99.62	86	resistance-nodulation-cell division (RND) antibiotic efflux pump	fluoroquinolone antibiotic; diaminopyrimidine antibiotic; phenicol antibiotic	Met9136
Type A NfxB	3004059	Resistomes & Variants	100	371	resistance-nodulation-cell division (RND) antibiotic efflux pump	macrolide antibiotic; fluoroquinolone antibiotic; cephalosporin; penam; tetracycline antibiotic; aminocoumarin antibiotic; diaminopyrimidine antibiotic; phenicol antibiotic	Met9136
tet(C)	3000167	CARD; Resistomes & Variants	76.37 - 100.0	4215	major facilitator superfamily (MFS) antibiotic efflux pump	tetracycline antibiotic	Met9034
evgA	3000832	CARD; Resistomes & Variants	99.51 - 100.0	147	major facilitator superfamily (MFS) antibiotic efflux pump; resistance-nodulation-cell division (RND) antibiotic efflux pump	macrolide antibiotic; fluoroquinolone antibiotic; penam; tetracycline antibiotic	Met9034
mdtM	3001214	CARD; Resistomes & Variants	93.6 - 100.0	728	major facilitator superfamily (MFS) antibiotic efflux pump	fluoroquinolone antibiotic; lincosamide antibiotic; nucleoside antibiotic; phenicol antibiotic; disinfecting agents and antiseptics	Met9034
mel	3000616	CARD	100	55	msr-type ABC-F protein	macrolide antibiotic; streptogramin antibiotic	Met9034
cmx	3002703	CARD	100	24	major facilitator superfamily (MFS) antibiotic efflux pump	phenicol antibiotic	Met9034
marA	3000263	CARD; Resistomes & Variants	92.74 - 100.0	112	resistance-nodulation-cell division (RND) antibiotic efflux pump; General Bacterial Porin with reduced permeability to beta-lactams	fluoroquinolone antibiotic; monobactam; carbapenem; cephalosporin; glycylcycline; cephamycin; penam; tetracycline antibiotic; rifamycin antibiotic; phenicol antibiotic; penem; disinfecting agents and antiseptics	Met9034
Escherichia coli folP with mutation conferring resistance to sulfonamides	3003386	CARD; Resistomes & Variants	99.65 - 100.0	270	sulfonamide resistant dihydropteroate synthase folP	sulfonamide antibiotic	Met9034
Staphylococcus aureus rpoB mutants conferring resistance to rifampicin	3003285	CARD; Resistomes & Variants	99.58 - 100.0	240	rifamycin-resistant beta-subunit of RNA polymerase (rpoB)	rifamycin antibiotic	Met9034
Escherichia coli gyrB conferring resistance to aminocoumarin	3003303	CARD	100	664	aminocoumarin resistant gyrB	aminocoumarin antibiotic	Met9034
Staphylococcus aureus rpoC conferring resistance to daptomycin	3003291	CARD	100	274	daptomycin-resistant beta prime subunit of RNA polymerase (rpoC)	peptide antibiotic	Met9034
Escherichia coli 16S rRNA mutation conferring resistance to edeine	3003223	CARD	100	2766	16s rRNA with mutation conferring resistance to peptide antibiotics	peptide antibiotic	Met9034
Mycobacterium tuberculosis 16S rRNA mutation conferring resistance to amikacin	3003481	CARD	100	341	16s rRNA with mutation conferring resistance to aminoglycoside antibiotics	aminoglycoside antibiotic	Met9034
Neisseria gonorrhoeae 16S rRNA mutation conferring resistance to spectinomycin	3003495	CARD	100	137	16s rRNA with mutation conferring resistance to aminoglycoside antibiotics	aminoglycoside antibiotic	Met9034
Escherichia coli soxR with mutation conferring antibiotic resistance	3003381	CARD; Resistomes & Variants	98.69 - 100.0	134	ATP-binding cassette (ABC) antibiotic efflux pump; major facilitator superfamily (MFS) antibiotic efflux pump; resistance-nodulation-cell division (RND) antibiotic efflux pump	fluoroquinolone antibiotic; cephalosporin; glycylcycline; penam; tetracycline antibiotic; rifamycin antibiotic; phenicol antibiotic; disinfecting agents and antiseptics	Met9034
Escherichia coli parE conferring resistance to fluoroquinolones	3003316	CARD; Resistomes & Variants	80.41 - 100.0	311	fluoroquinolone resistant parE	fluoroquinolone antibiotic	Met9034
Escherichia coli soxS with mutation conferring antibiotic resistance	3003511	CARD; Resistomes & Variants	98.13 - 100.0	118	ATP-binding cassette (ABC) antibiotic efflux pump; major facilitator superfamily (MFS) antibiotic efflux pump; resistance-nodulation-cell division (RND) antibiotic efflux pump; General Bacterial Porin with reduced permeability to beta-lactams	fluoroquinolone antibiotic; monobactam; carbapenem; cephalosporin; glycylcycline; cephamycin; penam; tetracycline antibiotic; rifamycin antibiotic; phenicol antibiotic; penem; disinfecting agents and antiseptics	Met9034
Pasteurella multocida 16S rRNA mutation conferring resistance to spectinomycin	3003493	CARD; Resistomes & Variants	99.68 - 100.0	174	16s rRNA with mutation conferring resistance to aminoglycoside antibiotics	aminoglycoside antibiotic	Met9034
Salmonella enterica 16S rRNA (rrsD) mutation conferring resistance to spectinomycin	3003512	CARD	100	267	16s rRNA with mutation conferring resistance to aminoglycoside antibiotics	aminoglycoside antibiotic	Met9034
Mycobacterium tuberculosis gyrB mutant conferring resistance to fluoroquinolones	3003459	CARD; Resistomes & Variants	90.69 - 100.0	298	fluoroquinolone resistant gyrB	fluoroquinolone antibiotic	Met9034
Neisseria meningitidis 16S rRNA mutation conferring resistance to spectinomycin	3003497	CARD	100	1156	16s rRNA with mutation conferring resistance to aminoglycoside antibiotics	aminoglycoside antibiotic	Met9034
Chlamydophila psittaci 16S rRNA mutation conferring resistance to spectinomycin	3003485	CARD	100	133	16s rRNA with mutation conferring resistance to aminoglycoside antibiotics	aminoglycoside antibiotic	Met9034
Borreliella burgdorferi 16S rRNA mutation conferring resistance to gentamicin	3003504	CARD	100	136	16s rRNA with mutation conferring resistance to aminoglycoside antibiotics	aminoglycoside antibiotic	Met9034
Mycobacteroides abscessus 16S rRNA mutation conferring resistance to gentamicin	3003240	CARD	100	161	16s rRNA with mutation conferring resistance to aminoglycoside antibiotics	aminoglycoside antibiotic	Met9034
Cutibacterium acnes 16S rRNA mutation conferring resistance to tetracycline	3003499	CARD; Resistomes & Variants	99.87 - 100.0	3411	16S rRNA with mutation conferring resistance to tetracycline derivatives	tetracycline antibiotic	Met9034
Escherichia coli parC conferring resistance to fluoroquinolones	3003308	CARD; Resistomes & Variants	94.15 - 100.0	570	fluoroquinolone resistant parC	fluoroquinolone antibiotic	Met9034
Escherichia coli 16S rRNA (rrsC) mutation conferring resistance to kasugamicin	3003333	CARD; Resistomes & Variants	98.7 - 100.0	288	16s rRNA with mutation conferring resistance to aminoglycoside antibiotics	aminoglycoside antibiotic	Met9034
Mycolicibacterium smegmatis 16S rRNA (rrsB) mutation conferring resistance to streptomycin	3003541	CARD	100	1310	16s rRNA with mutation conferring resistance to aminoglycoside antibiotics	aminoglycoside antibiotic	Met9034
Escherichia coli murA with mutation conferring resistance to fosfomycin	3003775	CARD	100	409	antibiotic-resistant murA transferase	phosphonic acid antibiotic	Met9034
Streptomyces cinnamoneus EF-Tu mutants conferring resistance to elfamycin	3003359	CARD	100	162	elfamycin resistant EF-Tu	elfamycin antibiotic	Met9034
Staphylococcus aureus walK with mutation conferring resistance to daptomycin	3003794	CARD	100	32	daptomycin resistant walK	peptide antibiotic	Met9034
Escherichia coli UhpT with mutation conferring resistance to fosfomycin	3003890	CARD; Resistomes & Variants	95.67 - 100.0	503	antibiotic-resistant UhpT	phosphonic acid antibiotic	Met9034
Escherichia coli UhpA with mutation conferring resistance to fosfomycin	3003893	CARD	100	162	antibiotic-resistant UhpT	phosphonic acid antibiotic	Met9034
Escherichia coli CyaA with mutation conferring resistance to fosfomycin	3003900	CARD; Resistomes & Variants	98.82 - 100.0	693	antibiotic-resistant cya adenylate cyclase	phosphonic acid antibiotic	Met9034
Streptococcus pneumoniae parC conferring resistance to fluoroquinolones	3003311	CARD; Resistomes & Variants	96.79 - 100.0	215	fluoroquinolone resistant parC	fluoroquinolone antibiotic	Met9034
Streptococcus pneumoniae PBP2b conferring resistance to amoxicillin	3003042	CARD	100	18	Penicillin-binding protein mutations conferring resistance to beta-lactam antibiotics	cephalosporin; cephamycin; penam	Met9034
Cutibacterium acnes gyrA conferring resistance to fluoroquinolones	3003974	CARD; Resistomes & Variants	99.21 - 100.0	2003	fluoroquinolone resistant gyrA	fluoroquinolone antibiotic	Met9034
msbA	3003950	CARD; Resistomes & Variants	99.31 - 100.0	361	ATP-binding cassette (ABC) antibiotic efflux pump	nitroimidazole antibiotic	Met9034
Helicobacter pylori 16S rRNA mutation conferring resistance to tetracycline	3003510	CARD	100	415	16S rRNA with mutation conferring resistance to tetracycline derivatives	tetracycline antibiotic	Met9034
Escherichia coli acrA	3004043	CARD; Resistomes & Variants	91.69 - 100.0	287	resistance-nodulation-cell division (RND) antibiotic efflux pump	fluoroquinolone antibiotic; cephalosporin; glycylcycline; penam; tetracycline antibiotic; rifamycin antibiotic; phenicol antibiotic; disinfecting agents and antiseptics	Met9034
Streptococcus pneumoniae PBP2x conferring resistance to amoxicillin	3003043	CARD	100	47	Penicillin-binding protein mutations conferring resistance to beta-lactam antibiotics	cephalosporin; cephamycin; penam	Met9034
Staphylococcus aureus 23S rRNA with mutation conferring resistance to linezolid	3004058	CARD; Resistomes & Variants	97.91 - 100.0	2366	23S rRNA with mutation conferring resistance to linezolid antibiotics	macrolide antibiotic; lincosamide antibiotic; streptogramin antibiotic; oxazolidinone antibiotic; glycopeptide antibiotic; phenicol antibiotic; pleuromutilin antibiotic	Met9034
Escherichia coli nfsA mutations conferring resistance to nitrofurantoin	3003751	CARD	100	121	antibiotic resistant nfsA	nitrofuran antibiotic	Met9034
Enterococcus faecium EF-Tu mutants conferring resistance to GE2270A	3003438	CARD	100	90	elfamycin resistant EF-Tu	elfamycin antibiotic	Met9034
Mycobacterium leprae rpoB mutations conferring resistance to rifampicin	3003284	CARD	100	61	rifamycin-resistant beta-subunit of RNA polymerase (rpoB)	rifamycin antibiotic	Met9034
porin OmpC	3004114	CARD	100	270	General Bacterial Porin with reduced permeability to beta-lactams	monobactam; carbapenem; cephalosporin; cephamycin; penam; penem	Met9034
Escherichia coli LamB	3004126	CARD	100	378	Sugar Porin (SP)	fluoroquinolone antibiotic; tetracycline antibiotic	Met9034
Mycoplasma gallisepticum 23S rRNA mutation conferring resistance to pleuromutilin antibiotics	3004159	CARD	100	35	23S rRNA with mutation conferring resistance to pleuromutilin antibiotics	pleuromutilin antibiotic	Met9034
Streptococcus mitis CdsA with mutation conferring daptomycin resistance	3004097	CARD	100	79	daptomycin resistant CdsA	peptide antibiotic	Met9034
Moraxella catarrhalis 23S rRNA with mutation conferring resistance to macrolide antibiotics	3004138	CARD	100	408	23S rRNA with mutation conferring resistance to macrolide antibiotics	macrolide antibiotic	Met9034
Escherichia coli 23S rRNA with mutation conferring resistance to clindamycin	3004149	CARD; Resistomes & Variants	99.07 - 100.0	253	23S rRNA with mutation conferring resistance to lincosamide antibiotics	lincosamide antibiotic	Met9034
Mycolicibacterium smegmatis 23S rRNA with mutation conferring resistance to clarithromycin	3004169	CARD	100	1379	23S rRNA with mutation conferring resistance to macrolide antibiotics	macrolide antibiotic	Met9034
Mycobacterium intracellulare 23S rRNA with mutation conferring resistance to clarithromycin	3004166	CARD	100	117	23S rRNA with mutation conferring resistance to macrolide antibiotics	macrolide antibiotic	Met9034
Mycobacterium kansasii 23S rRNA with mutation conferring resistance to clarithromycin	3004168	CARD	100	165	23S rRNA with mutation conferring resistance to macrolide antibiotics	macrolide antibiotic	Met9034
Chlamydomonas reinhardtii 23S rRNA with mutation conferring resistance to erythromycin	3004132	CARD	100	143	23S rRNA with mutation conferring resistance to macrolide antibiotics	macrolide antibiotic	Met9034
Mycobacteroides abscessus 23S rRNA with mutation conferring resistance to clarithromycin	3004163	CARD	100	447	23S rRNA with mutation conferring resistance to macrolide antibiotics	macrolide antibiotic	Met9034
Streptococcus pneumoniae 23S rRNA with mutation conferring resistance to macrolide antibiotics	3004170	CARD	100	1939	23S rRNA with mutation conferring resistance to macrolide antibiotics	macrolide antibiotic	Met9034
Mycoplasma hominis 23S rRNA with mutation conferring resistance to macrolide antibiotics	3004176	CARD	100	79	23S rRNA with mutation conferring resistance to macrolide antibiotics	macrolide antibiotic	Met9034
Escherichia coli PtsI with mutation conferring resistance to fosfomycin	3003899	CARD	100	342	antibiotic-resistant ptsI phosphotransferase	phosphonic acid antibiotic	Met9034
Burkholderia dolosa gyrA conferring resistance to fluoroquinolones	3004860	CARD	100	69	fluoroquinolone resistant gyrA	fluoroquinolone antibiotic	Met9034
Neisseria gonorrhoeae 23S rRNA with mutation conferring resistance to azithromycin	3004836	CARD; Resistomes & Variants	99.59 - 100.0	871	23S rRNA with mutation conferring resistance to macrolide antibiotics	macrolide antibiotic	Met9034
Campylobacter jejuni 23S rRNA with mutation conferring resistance to erythromycin	3004546	CARD	100	60	23S rRNA with mutation conferring resistance to macrolide antibiotics	macrolide antibiotic	Met9034
mlaD	3005042	CARD	100	156	ATP-binding cassette (ABC) antibiotic efflux pump	oxazolidinone antibiotic; glycopeptide antibiotic	Met9034
mlaF	3005041	CARD	100	169	ATP-binding cassette (ABC) antibiotic efflux pump	oxazolidinone antibiotic; glycopeptide antibiotic	Met9034
Thermus thermophilus 23s rRNA conferring resistance to pleuromutilin antibiotics	3005083	CARD	100	108	23S rRNA with mutation conferring resistance to pleuromutilin antibiotics	pleuromutilin antibiotic	Met9034
Escherichia coli ompF with mutation conferring resistance to beta-lactam antibiotics	3003390	CARD; Resistomes & Variants	98.62 - 100.0	136	General Bacterial Porin with reduced permeability to beta-lactams	monobactam; carbapenem; cephalosporin; cephamycin; penam; penem	Met9034
Pseudomonas aeruginosa gyrA and parC conferring resistance to fluoroquinolones	3003702	CARD	100	43	fluoroquinolone resistant parC	fluoroquinolone antibiotic	Met9034
Staphylococcus aureus fusA with mutation conferring resistance to fusidic acid	3003735	CARD	100	299	antibiotic resistant fusA	fusidane antibiotic	Met9034
Staphylococcus aureus fusE with mutation conferring resistance to fusidic acid	3003737	CARD	100	71	antibiotic resistant fusE	fusidane antibiotic	Met9034
Escherichia coli 16S rRNA (rrsH) mutation conferring resistance to spectinomycin	3003372	CARD	100	72	16s rRNA with mutation conferring resistance to aminoglycoside antibiotics	aminoglycoside antibiotic	Met9034
Chlamydomonas reinhardtii 16S rRNA (rrnS) mutation conferring resistance to streptomycin	3003978	CARD	100	186	16s rRNA with mutation conferring resistance to aminoglycoside antibiotics	aminoglycoside antibiotic	Met9034
Mycobacterium tuberculosis rpsA mutations conferring resistance to pyrazinamide	3004721	CARD	100	209	pyrazinamide resistant rpsA	pyrazine antibiotic	Met9034
Escherichia coli fabI mutations conferring resistance to isoniazid and triclosan	3004045	CARD; Resistomes & Variants	94.66 - 100.0	159	antibiotic resistant fabI	disinfecting agents and antiseptics; isoniazid-like antibiotic	Met9034
Escherichia coli fabG mutations conferring resistance to triclosan	3004049	CARD	100	100	antibiotic resistant fabG	disinfecting agents and antiseptics	Met9034
Escherichia coli mipA	3004127	CARD	100	91	MipA-interacting Protein	fluoroquinolone antibiotic; aminoglycoside antibiotic	Met9034
Streptomyces ambofaciens 23S rRNA with mutation conferring resistance to macrolide antibiotics	3004171	CARD	100	806	23S rRNA with mutation conferring resistance to macrolide antibiotics	macrolide antibiotic	Met9034
Bacillus subtilis rpsE mutations conferring resistance to spectinomycin	3007527	CARD	100	12	spectinomycin resistant rpsE	aminoglycoside antibiotic	Met9034
Treponema pallidum 23S rRNA with mutation conferring resistance to erythromycin	3007759	CARD	100	132	23S rRNA with mutation conferring resistance to macrolide antibiotics	macrolide antibiotic	Met9034
Chlamydia trachomatis 23S rRNA with mutation conferring resistance to macrolide antibiotics	3004174	Resistomes & Variants	98.2 - 98.81	138	23S rRNA with mutation conferring resistance to macrolide antibiotics	macrolide antibiotic	Met9034
Escherichia coli 23S rRNA with mutation conferring resistance to oxazolidinone antibiotics	3004173	Resistomes & Variants	98.9 - 99.59	4815	23S rRNA with mutation conferring resistance to oxazolidinone antibiotics	oxazolidinone antibiotic	Met9034
Escherichia coli 16S rRNA (rrsB) mutation conferring resistance to paromomycin	3003403	Resistomes & Variants	99.55	37	16s rRNA with mutation conferring resistance to aminoglycoside antibiotics	aminoglycoside antibiotic	Met9034
Propionibacteria 23S rRNA with mutation conferring resistance to macrolide antibiotics	3004161	Resistomes & Variants	98.66	4048	23S rRNA with mutation conferring resistance to macrolide antibiotics	macrolide antibiotic	Met9034
Helicobacter pylori 23S rRNA with mutation conferring resistance to clarithromycin	3004134	Resistomes & Variants	99.26	262	23S rRNA with mutation conferring resistance to macrolide antibiotics	macrolide antibiotic	Met9034
Clostridioides difficile 23S rRNA with mutation conferring resistance to erythromycin and clindamycin	3004654	Resistomes & Variants	98.86	137	23S rRNA with mutation conferring resistance to macrolide antibiotics	macrolide antibiotic; lincosamide antibiotic	Met9034
vanW gene in vanI cluster	3003724	Resistomes & Variants	26.11 - 38.21	354	vanW; glycopeptide resistance gene cluster	glycopeptide antibiotic	Met9034
qacG	3007015	Resistomes & Variants	34.62 - 48.08	350	small multidrug resistance (SMR) antibiotic efflux pump	disinfecting agents and antiseptics	Met9034
qacJ	3007014	Resistomes & Variants	39.42 - 64.06	630	small multidrug resistance (SMR) antibiotic efflux pump	disinfecting agents and antiseptics	Met9034
mdeA	3007011	Resistomes & Variants	38.34 - 42.6	42	major facilitator superfamily (MFS) antibiotic efflux pump	fluoroquinolone antibiotic; aminoglycoside antibiotic; penam; tetracycline antibiotic; disinfecting agents and antiseptics	Met9034
vanT gene in vanG cluster	3002972	Resistomes & Variants	30.33 - 34.4	1024	glycopeptide resistance gene cluster; vanT	glycopeptide antibiotic	Met9034
ErmX	3000596	Resistomes & Variants	84.15 - 90.14	38	Erm 23S ribosomal RNA methyltransferase	macrolide antibiotic; lincosamide antibiotic; streptogramin antibiotic; streptogramin A antibiotic; streptogramin B antibiotic	Met9034
tet(W)	3000194	Resistomes & Variants	97.92 - 99.06	20	tetracycline-resistant ribosomal protection protein	tetracycline antibiotic	Met9034
APH(3')-Ia	3002641	Resistomes & Variants	93.0 - 99.26	3945	APH(3')	aminoglycoside antibiotic	Met9034
catA1	3002683	Resistomes & Variants	99.06 - 100.0	1564	chloramphenicol acetyltransferase (CAT)	phenicol antibiotic	Met9034
bacA	3002986	Resistomes & Variants	97.44 - 100.0	138	undecaprenyl pyrophosphate related proteins	peptide antibiotic	Met9034
TolC	3000237	Resistomes & Variants	99.8 - 100.0	360	ATP-binding cassette (ABC) antibiotic efflux pump; major facilitator superfamily (MFS) antibiotic efflux pump; resistance-nodulation-cell division (RND) antibiotic efflux pump	macrolide antibiotic; fluoroquinolone antibiotic; aminoglycoside antibiotic; carbapenem; cephalosporin; glycylcycline; cephamycin; penam; tetracycline antibiotic; peptide antibiotic; aminocoumarin antibiotic; rifamycin antibiotic; phenicol antibiotic; penem; disinfecting agents and antiseptics	Met9034
CRP	3000518	Resistomes & Variants	99.52	151	resistance-nodulation-cell division (RND) antibiotic efflux pump	macrolide antibiotic; fluoroquinolone antibiotic; penam	Met9034
rsmA	3005069	Resistomes & Variants	82.26 - 100.0	86	resistance-nodulation-cell division (RND) antibiotic efflux pump	fluoroquinolone antibiotic; diaminopyrimidine antibiotic; phenicol antibiotic	Met9034
Klebsiella pneumoniae KpnE	3004580	Resistomes & Variants	82.2	50	small multidrug resistance (SMR) antibiotic efflux pump	macrolide antibiotic; aminoglycoside antibiotic; cephalosporin; tetracycline antibiotic; peptide antibiotic; rifamycin antibiotic; disinfecting agents and antiseptics	Met9034
mdtF	3000796	Resistomes & Variants	99.71 - 100.0	832	resistance-nodulation-cell division (RND) antibiotic efflux pump	macrolide antibiotic; fluoroquinolone antibiotic; penam	Met9034
AcrE	3000499	Resistomes & Variants	95.31 - 100.0	441	resistance-nodulation-cell division (RND) antibiotic efflux pump	fluoroquinolone antibiotic; cephalosporin; cephamycin; penam	Met9034
leuO	3003843	Resistomes & Variants	95.05 - 99.68	316	major facilitator superfamily (MFS) antibiotic efflux pump	nucleoside antibiotic; disinfecting agents and antiseptics	Met9034
mdtP	3003550	Resistomes & Variants	98.12 - 100.0	332	major facilitator superfamily (MFS) antibiotic efflux pump	nucleoside antibiotic; disinfecting agents and antiseptics	Met9034
vanG	3002909	Resistomes & Variants	37.4 - 38.23	310	glycopeptide resistance gene cluster; Van ligase	glycopeptide antibiotic	Met9034
emrA	3000027	Resistomes & Variants	99.49 - 99.74	143	major facilitator superfamily (MFS) antibiotic efflux pump	fluoroquinolone antibiotic	Met9034
cpxA	3000830	Resistomes & Variants	99.78	332	resistance-nodulation-cell division (RND) antibiotic efflux pump	aminoglycoside antibiotic; aminocoumarin antibiotic	Met9034
acrD	3000491	Resistomes & Variants	99.9 - 100.0	702	resistance-nodulation-cell division (RND) antibiotic efflux pump	aminoglycoside antibiotic	Met9034
mdtC	3000794	Resistomes & Variants	99.51 - 99.9	798	resistance-nodulation-cell division (RND) antibiotic efflux pump	aminocoumarin antibiotic	Met9034
emrB	3000074	Resistomes & Variants	99.8 - 100.0	347	major facilitator superfamily (MFS) antibiotic efflux pump	fluoroquinolone antibiotic	Met9034
ugd	3003577	Resistomes & Variants	99.23 - 99.74	425	pmr phosphoethanolamine transferase	peptide antibiotic	Met9034
YojI	3003952	Resistomes & Variants	99.27 - 100.0	444	ATP-binding cassette (ABC) antibiotic efflux pump	peptide antibiotic	Met9034
AcrF	3000502	Resistomes & Variants	98.94 - 99.71	757	resistance-nodulation-cell division (RND) antibiotic efflux pump	fluoroquinolone antibiotic; cephalosporin; cephamycin; penam	Met9034
EC-15	3006876	Resistomes & Variants	97.61 - 98.41	317	EC beta-lactamase	cephalosporin	Met9034
mdtN	3003548	Resistomes & Variants	98.51 - 100.0	998	major facilitator superfamily (MFS) antibiotic efflux pump	nucleoside antibiotic; disinfecting agents and antiseptics	Met9034
Escherichia coli emrE	3004039	Resistomes & Variants	93.07 - 99.09	233	small multidrug resistance (SMR) antibiotic efflux pump	macrolide antibiotic	Met9034
mdtG	3001329	Resistomes & Variants	99.74 - 100.0	198	major facilitator superfamily (MFS) antibiotic efflux pump	phosphonic acid antibiotic	Met9034
ArnT	3005053	Resistomes & Variants	40.59 - 70.83	831	pmr phosphoethanolamine transferase	peptide antibiotic	Met9034
kdpE	3003841	Resistomes & Variants	91.74 - 100.0	2262	kdpDE	aminoglycoside antibiotic	Met9034
mdtH	3001216	Resistomes & Variants	99.5 - 100.0	173	major facilitator superfamily (MFS) antibiotic efflux pump	fluoroquinolone antibiotic	Met9034
mdtA	3000792	Resistomes & Variants	98.31 - 99.52	201	resistance-nodulation-cell division (RND) antibiotic efflux pump	aminocoumarin antibiotic	Met9034
gadW	3003838	Resistomes & Variants	97.11 - 100.0	296	resistance-nodulation-cell division (RND) antibiotic efflux pump	macrolide antibiotic; fluoroquinolone antibiotic; penam	Met9034
gadX	3000508	Resistomes & Variants	98.1 - 100.0	498	resistance-nodulation-cell division (RND) antibiotic efflux pump	macrolide antibiotic; fluoroquinolone antibiotic; penam	Met9034
emrK	3000206	Resistomes & Variants	96.78 - 100.0	315	major facilitator superfamily (MFS) antibiotic efflux pump	tetracycline antibiotic	Met9034
eptA	3003576	Resistomes & Variants	96.3 - 99.82	927	pmr phosphoethanolamine transferase	peptide antibiotic	Met9034
PmrF	3003578	Resistomes & Variants	98.73 - 100.0	291	pmr phosphoethanolamine transferase	peptide antibiotic	Met9034
mdtE	3000795	Resistomes & Variants	97.66 - 99.74	339	resistance-nodulation-cell division (RND) antibiotic efflux pump	macrolide antibiotic; fluoroquinolone antibiotic; penam	Met9034
TEM-1	3000873	Resistomes & Variants	97.46 - 100.0	87	TEM beta-lactamase	monobactam; cephalosporin; penam; penem	Met9034
evgS	3000833	Resistomes & Variants	98.75 - 100.0	853	major facilitator superfamily (MFS) antibiotic efflux pump; resistance-nodulation-cell division (RND) antibiotic efflux pump	macrolide antibiotic; fluoroquinolone antibiotic; penam; tetracycline antibiotic	Met9034
emrY	3000254	Resistomes & Variants	99.22 - 99.8	349	major facilitator superfamily (MFS) antibiotic efflux pump	tetracycline antibiotic	Met9034
emrR	3000516	Resistomes & Variants	99.43 - 100.0	129	major facilitator superfamily (MFS) antibiotic efflux pump	fluoroquinolone antibiotic	Met9034
H-NS	3000676	Resistomes & Variants	94.12 - 100.0	177	major facilitator superfamily (MFS) antibiotic efflux pump; resistance-nodulation-cell division (RND) antibiotic efflux pump	macrolide antibiotic; fluoroquinolone antibiotic; cephalosporin; cephamycin; penam; tetracycline antibiotic	Met9034
Escherichia coli mdfA	3001328	Resistomes & Variants	96.59 - 97.01	350	major facilitator superfamily (MFS) antibiotic efflux pump	tetracycline antibiotic; disinfecting agents and antiseptics	Met9034
AcrS	3000656	Resistomes & Variants	99.09 - 100.0	210	resistance-nodulation-cell division (RND) antibiotic efflux pump	fluoroquinolone antibiotic; cephalosporin; glycylcycline; cephamycin; penam; tetracycline antibiotic; rifamycin antibiotic; phenicol antibiotic; disinfecting agents and antiseptics	Met9034
acrB	3000216	Resistomes & Variants	99.9 - 100.0	2427	resistance-nodulation-cell division (RND) antibiotic efflux pump	fluoroquinolone antibiotic; cephalosporin; glycylcycline; penam; tetracycline antibiotic; rifamycin antibiotic; phenicol antibiotic; disinfecting agents and antiseptics	Met9034
Klebsiella pneumoniae KpnF	3004583	Resistomes & Variants	83.49	40	small multidrug resistance (SMR) antibiotic efflux pump	macrolide antibiotic; aminoglycoside antibiotic; cephalosporin; tetracycline antibiotic; peptide antibiotic; rifamycin antibiotic; disinfecting agents and antiseptics	Met9034
AAC(6')-Ib-cr6	3005116	Resistomes & Variants	98.99	362	AAC(6'); AAC(6')-Ib-cr	fluoroquinolone antibiotic; aminoglycoside antibiotic	Met9034
AAC(3)-IIc	3002535	Resistomes & Variants	95.89	587	AAC(3)	aminoglycoside antibiotic	Met9034
aadA5	3002605	Resistomes & Variants	100	251	ANT(3'')	aminoglycoside antibiotic	Met9034
qacEdelta1	3005010	Resistomes & Variants	99.05	71	major facilitator superfamily (MFS) antibiotic efflux pump	disinfecting agents and antiseptics	Met9034
TEM-243	3005273	Resistomes & Variants	97.48	44	TEM beta-lactamase	monobactam; cephalosporin; penam; penem	Met9034
SAT-2	3002895	Resistomes & Variants	100	66	streptothricin acetyltransferase (SAT)	nucleoside antibiotic	Met9034
vanY gene in vanF cluster	3002958	Resistomes & Variants	33.56 - 35.14	39	vanY; glycopeptide resistance gene cluster	glycopeptide antibiotic	Met9034
OmpA	3005044	Resistomes & Variants	95.72 - 99.73	142	General Bacterial Porin with reduced permeability to peptide antibiotics	peptide antibiotic	Met9034
YajC	3005040	Resistomes & Variants	91.07 - 91.96	24	resistance-nodulation-cell division (RND) antibiotic efflux pump	fluoroquinolone antibiotic; cephalosporin; glycylcycline; penam; tetracycline antibiotic; oxazolidinone antibiotic; glycopeptide antibiotic; rifamycin antibiotic; phenicol antibiotic; disinfecting agents and antiseptics	Met9034
vanH gene in vanB cluster	3002943	Resistomes & Variants	38.68 - 40.27	20	vanH; glycopeptide resistance gene cluster	glycopeptide antibiotic	Met9034
patB	3000025	Resistomes & Variants	76.23 - 99.66	351	ATP-binding cassette (ABC) antibiotic efflux pump	fluoroquinolone antibiotic	Met9034
MdtK	3001327	Resistomes & Variants	99.37 - 99.79	127	multidrug and toxic compound extrusion (MATE) transporter	fluoroquinolone antibiotic	Met9034
AAC(6')-Iy	3002569	Resistomes & Variants	96.55	57	AAC(6')	aminoglycoside antibiotic	Met9034
vanY gene in vanG cluster	3002959	Resistomes & Variants	33.82 - 40.91	40	vanY; glycopeptide resistance gene cluster	glycopeptide antibiotic	Met9034
norC	3007010	Resistomes & Variants	59.09 - 61.77	127	major facilitator superfamily (MFS) antibiotic efflux pump	fluoroquinolone antibiotic; disinfecting agents and antiseptics	Met9034
Enterococcus faecalis chloramphenicol acetyltransferase	3004458	Resistomes & Variants	96.74	562	chloramphenicol acetyltransferase (CAT)	phenicol antibiotic	Met9034
FosI	3007370	Resistomes & Variants	43.93	43	fosfomycin thiol transferase	phosphonic acid antibiotic	Met9034
dfrG	3002868	Resistomes & Variants	100	50	trimethoprim resistant dihydrofolate reductase dfr	diaminopyrimidine antibiotic	Met9034
mecA	3000617	Resistomes & Variants	99.55	214	methicillin resistant PBP2	penam	Met9034
rpoB2	3000501	Resistomes & Variants	96.74 - 99.91	220	rifamycin-resistant beta-subunit of RNA polymerase (rpoB)	rifamycin antibiotic	Met9034
sepA	3007012	Resistomes & Variants	70.32 - 70.97	36	small multidrug resistance (SMR) antibiotic efflux pump	disinfecting agents and antiseptics	Met9034
dfrC	3002865	Resistomes & Variants	98.12 - 100.0	74	trimethoprim resistant dihydrofolate reductase dfr	diaminopyrimidine antibiotic	Met9034
norA	3000391	Resistomes & Variants	98.71 - 99.74	168	major facilitator superfamily (MFS) antibiotic efflux pump	fluoroquinolone antibiotic; disinfecting agents and antiseptics	Met9034
FosBx1	3007372	Resistomes & Variants	59.85 - 60.58	64	fosfomycin thiol transferase	phosphonic acid antibiotic	Met9034
Pseudomonas aeruginosa soxR	3004107	Resistomes & Variants	69.72	30	ATP-binding cassette (ABC) antibiotic efflux pump; major facilitator superfamily (MFS) antibiotic efflux pump; resistance-nodulation-cell division (RND) antibiotic efflux pump	fluoroquinolone antibiotic; cephalosporin; glycylcycline; penam; tetracycline antibiotic; rifamycin antibiotic; phenicol antibiotic; disinfecting agents and antiseptics	Met9034
FosA8	3007371	Resistomes & Variants	60.29	17	fosfomycin thiol transferase	phosphonic acid antibiotic	Met9034
Acinetobacter baumannii AbaQ	3004574	Resistomes & Variants	72.49	60	major facilitator superfamily (MFS) antibiotic efflux pump	fluoroquinolone antibiotic	Met9034
ErmB	3000375	Resistomes & Variants	97.86 - 98.37	38	Erm 23S ribosomal RNA methyltransferase	macrolide antibiotic; lincosamide antibiotic; streptogramin antibiotic; streptogramin A antibiotic; streptogramin B antibiotic	Met9034
Pseudomonas aeruginosa emrE	3004038	Resistomes & Variants	100	26	small multidrug resistance (SMR) antibiotic efflux pump	aminoglycoside antibiotic	Met9034
Pseudomonas aeruginosa CpxR	3004054	Resistomes & Variants	98.67	16	resistance-nodulation-cell division (RND) antibiotic efflux pump	macrolide antibiotic; fluoroquinolone antibiotic; monobactam; aminoglycoside antibiotic; carbapenem; cephalosporin; cephamycin; penam; tetracycline antibiotic; peptide antibiotic; aminocoumarin antibiotic; diaminopyrimidine antibiotic; sulfonamide antibiotic; phenicol antibiotic; penem	Met9034
AAC(3)-IIb	3002534	Resistomes & Variants	74.91	77	AAC(3)	aminoglycoside antibiotic	Met9034
MuxC	3004075	Resistomes & Variants	99.9	70	resistance-nodulation-cell division (RND) antibiotic efflux pump	macrolide antibiotic; monobactam; tetracycline antibiotic; aminocoumarin antibiotic	Met9034
tet(45)	3003196	Resistomes & Variants	61.36	34	major facilitator superfamily (MFS) antibiotic efflux pump	tetracycline antibiotic	Met9034
msrA	3000251	Resistomes & Variants	98.16 - 99.59	112	msr-type ABC-F protein	macrolide antibiotic; streptogramin antibiotic; streptogramin B antibiotic	Met9034
ANT(4')-Ia	3002623	Resistomes & Variants	99.21 - 99.6	60	ANT(4')	aminoglycoside antibiotic	Met9034
ErmC	3000250	Resistomes & Variants	99.54 - 99.59	736	Erm 23S ribosomal RNA methyltransferase	macrolide antibiotic; lincosamide antibiotic; streptogramin antibiotic; streptogramin A antibiotic; streptogramin B antibiotic	Met9034
SAT-4	3002897	Resistomes & Variants	97.97	31	streptothricin acetyltransferase (SAT)	nucleoside antibiotic	Met9034
mecR1	3000215	Resistomes & Variants	97.44 - 100.0	135	methicillin resistant PBP2	penam	Met9034
mphC	3000319	Resistomes & Variants	98.66	48	macrolide phosphotransferase (MPH)	macrolide antibiotic	Met9034
EreA2	3002826	Resistomes & Variants	100	13	macrolide esterase	macrolide antibiotic	Met9034
qacA	3003046	Resistomes & Variants	99.81	190	major facilitator superfamily (MFS) antibiotic efflux pump	fluoroquinolone antibiotic	Met9034
Mycobacterium tuberculosis rpsL mutations conferring resistance to Streptomycin	3003395	Resistomes & Variants	80.49 - 99.19	456	antibiotic-resistant rpsL	aminoglycoside antibiotic	Met9034
Mycobacterium avium gyrA with mutation conferring resistance to Fluoroquinolone	3007473	Resistomes & Variants	70.21 - 73.7	224	fluoroquinolone resistant gyrA	fluoroquinolone antibiotic	Met9034
Escherichia coli GlpT with mutation conferring resistance to fosfomycin	3003889	Resistomes & Variants	90.44 - 99.78	323	antibiotic-resistant GlpT	phosphonic acid antibiotic	Met9034
Mycobacterium tuberculosis gyrA conferring resistance to fluoroquinolones	3003295	Resistomes & Variants	94.12 - 98.81	143	fluoroquinolone resistant gyrA	fluoroquinolone antibiotic	Met9034
Haemophilus influenzae PBP3 conferring resistance to beta-lactam antibiotics	3004446	Resistomes & Variants	52.34 - 53.29	747	Penicillin-binding protein mutations conferring resistance to beta-lactam antibiotics	cephalosporin; cephamycin; penam	Met9034
Escherichia coli gyrA with mutation conferring resistance to triclosan	3004335	Resistomes & Variants	99.66	519	triclosan resistant gyrA	disinfecting agents and antiseptics	Met9034
Planobispora rosea EF-Tu mutants conferring resistance to inhibitor GE2270A	3003361	Resistomes & Variants	99.75	349	elfamycin resistant EF-Tu	elfamycin antibiotic	Met9034
Mycobacterium tuberculosis rpoB mutants conferring resistance to rifampicin	3003283	Resistomes & Variants	98.55 - 99.91	381	rifamycin-resistant beta-subunit of RNA polymerase (rpoB)	rifamycin antibiotic	Met9034
Mycobacterium tuberculosis thyA with mutation conferring resistance to para-aminosalicylic acid	3004153	Resistomes & Variants	99.24	24	aminosalicylate resistant thymidylate synthase	salicylic acid antibiotic	Met9034
Staphylococcus aureus parE conferring resistance to fluoroquinolones	3003315	Resistomes & Variants	91.42 - 99.7	195	fluoroquinolone resistant parE	fluoroquinolone antibiotic	Met9034
Staphylococcus aureus gyrA conferring resistance to fluoroquinolones	3003296	Resistomes & Variants	87.68 - 88.35	440	fluoroquinolone resistant gyrA	fluoroquinolone antibiotic	Met9034
Staphylococcus aureus GlpT with mutation conferring resistance to fosfomycin	3003901	Resistomes & Variants	86.64	174	antibiotic-resistant GlpT	phosphonic acid antibiotic	Met9034
rpsJ	3003930	Resistomes & Variants	98.06	18	tetracycline-resistant ribosomal protection protein	tetracycline antibiotic	Met9034
Pseudomonas aeruginosa parE conferring resistance to fluoroquinolones	3003685	Resistomes & Variants	99.52 - 99.68	72	fluoroquinolone resistant parE	fluoroquinolone antibiotic	Met9034
Staphylococcus aureus ileS with mutation conferring resistance to mupirocin	3003729	Resistomes & Variants	99.24 - 99.67	106	antibiotic-resistant isoleucyl-tRNA synthetase (ileS)	mupirocin-like antibiotic	Met9034
baeS	3000829	Resistomes & Variants	98.72 - 100.0	497	resistance-nodulation-cell division (RND) antibiotic efflux pump	aminoglycoside antibiotic; aminocoumarin antibiotic	Met9034
baeR	3000828	Resistomes & Variants	90.79 - 99.58	166	resistance-nodulation-cell division (RND) antibiotic efflux pump	aminoglycoside antibiotic; aminocoumarin antibiotic	Met9034
Escherichia coli acrR with mutation conferring multidrug antibiotic resistance	3003807	Resistomes & Variants	95.61 - 100.0	243	resistance-nodulation-cell division (RND) antibiotic efflux pump	fluoroquinolone antibiotic; cephalosporin; glycylcycline; penam; tetracycline antibiotic; rifamycin antibiotic; phenicol antibiotic; disinfecting agents and antiseptics	Met9034
Escherichia coli marR mutant conferring antibiotic resistance	3003378	Resistomes & Variants	84.03 - 99.31	74	resistance-nodulation-cell division (RND) antibiotic efflux pump	fluoroquinolone antibiotic; cephalosporin; glycylcycline; penam; tetracycline antibiotic; rifamycin antibiotic; phenicol antibiotic; disinfecting agents and antiseptics	Met9034
TEM-116	3000979	CARD; Resistomes & Variants	97.45 - 100.0	4750	TEM beta-lactamase	monobactam; cephalosporin; penam; penem	Met7035
gadX	3000508	CARD; Resistomes & Variants	98.1 - 100.0	891	resistance-nodulation-cell division (RND) antibiotic efflux pump	macrolide antibiotic; fluoroquinolone antibiotic; penam	Met7035
qacB	3003047	CARD	100	416	major facilitator superfamily (MFS) antibiotic efflux pump	fluoroquinolone antibiotic	Met7035
ErmX	3000596	CARD; Resistomes & Variants	82.75 - 100.0	1476	Erm 23S ribosomal RNA methyltransferase	macrolide antibiotic; lincosamide antibiotic; streptogramin antibiotic; streptogramin A antibiotic; streptogramin B antibiotic	Met7035
tet(C)	3000167	CARD; Resistomes & Variants	76.37 - 100.0	518	major facilitator superfamily (MFS) antibiotic efflux pump	tetracycline antibiotic	Met7035
acrB	3000216	CARD; Resistomes & Variants	94.66 - 100.0	2649	resistance-nodulation-cell division (RND) antibiotic efflux pump	fluoroquinolone antibiotic; cephalosporin; glycylcycline; penam; tetracycline antibiotic; rifamycin antibiotic; phenicol antibiotic; disinfecting agents and antiseptics	Met7035
mdtM	3001214	CARD; Resistomes & Variants	93.6 - 100.0	832	major facilitator superfamily (MFS) antibiotic efflux pump	fluoroquinolone antibiotic; lincosamide antibiotic; nucleoside antibiotic; phenicol antibiotic; disinfecting agents and antiseptics	Met7035
cmx	3002703	CARD	100	1365	major facilitator superfamily (MFS) antibiotic efflux pump	phenicol antibiotic	Met7035
dfrC	3002865	CARD; Resistomes & Variants	98.14 - 100.0	413	trimethoprim resistant dihydrofolate reductase dfr	diaminopyrimidine antibiotic	Met7035
marA	3000263	CARD; Resistomes & Variants	99.21 - 100.0	55	resistance-nodulation-cell division (RND) antibiotic efflux pump; General Bacterial Porin with reduced permeability to beta-lactams	fluoroquinolone antibiotic; monobactam; carbapenem; cephalosporin; glycylcycline; cephamycin; penam; tetracycline antibiotic; rifamycin antibiotic; phenicol antibiotic; penem; disinfecting agents and antiseptics	Met7035
Escherichia coli folP with mutation conferring resistance to sulfonamides	3003386	CARD; Resistomes & Variants	99.65 - 100.0	354	sulfonamide resistant dihydropteroate synthase folP	sulfonamide antibiotic	Met7035
Escherichia coli gyrB conferring resistance to aminocoumarin	3003303	CARD	100	741	aminocoumarin resistant gyrB	aminocoumarin antibiotic	Met7035
Staphylococcus aureus rpoC conferring resistance to daptomycin	3003291	CARD	100	1964	daptomycin-resistant beta prime subunit of RNA polymerase (rpoC)	peptide antibiotic	Met7035
Escherichia coli 16S rRNA mutation conferring resistance to edeine	3003223	CARD	100	4024	16s rRNA with mutation conferring resistance to peptide antibiotics	peptide antibiotic	Met7035
Neisseria gonorrhoeae 16S rRNA mutation conferring resistance to spectinomycin	3003495	CARD	100	1336	16s rRNA with mutation conferring resistance to aminoglycoside antibiotics	aminoglycoside antibiotic	Met7035
Escherichia coli EF-Tu mutants conferring resistance to Pulvomycin	3003369	CARD; Resistomes & Variants	86.11 - 100.0	2199	elfamycin resistant EF-Tu	elfamycin antibiotic	Met7035
Clostridioides difficile EF-Tu mutants conferring resistance to elfamycin	3003357	CARD	100	57	elfamycin resistant EF-Tu	elfamycin antibiotic	Met7035
Escherichia coli soxR with mutation conferring antibiotic resistance	3003381	CARD; Resistomes & Variants	98.69 - 100.0	210	ATP-binding cassette (ABC) antibiotic efflux pump; major facilitator superfamily (MFS) antibiotic efflux pump; resistance-nodulation-cell division (RND) antibiotic efflux pump	fluoroquinolone antibiotic; cephalosporin; glycylcycline; penam; tetracycline antibiotic; rifamycin antibiotic; phenicol antibiotic; disinfecting agents and antiseptics	Met7035
Escherichia coli parE conferring resistance to fluoroquinolones	3003316	CARD; Resistomes & Variants	99.84 - 100.0	520	fluoroquinolone resistant parE	fluoroquinolone antibiotic	Met7035
Escherichia coli soxS with mutation conferring antibiotic resistance	3003511	CARD; Resistomes & Variants	98.13 - 100.0	131	ATP-binding cassette (ABC) antibiotic efflux pump; major facilitator superfamily (MFS) antibiotic efflux pump; resistance-nodulation-cell division (RND) antibiotic efflux pump; General Bacterial Porin with reduced permeability to beta-lactams	fluoroquinolone antibiotic; monobactam; carbapenem; cephalosporin; glycylcycline; cephamycin; penam; tetracycline antibiotic; rifamycin antibiotic; phenicol antibiotic; penem; disinfecting agents and antiseptics	Met7035
Pasteurella multocida 16S rRNA mutation conferring resistance to spectinomycin	3003493	CARD	100	84	16s rRNA with mutation conferring resistance to aminoglycoside antibiotics	aminoglycoside antibiotic	Met7035
Staphylococcus aureus mprF with mutation conferring resistance to daptomycin	3003319	CARD	100	104	daptomycin resistant mprF	peptide antibiotic	Met7035
Salmonella enterica 16S rRNA (rrsD) mutation conferring resistance to spectinomycin	3003512	CARD	100	343	16s rRNA with mutation conferring resistance to aminoglycoside antibiotics	aminoglycoside antibiotic	Met7035
Mycolicibacterium smegmatis 16S rRNA (rrsA) mutation conferring resistance to neomycin	3003544	CARD	100	4139	16s rRNA with mutation conferring resistance to aminoglycoside antibiotics	aminoglycoside antibiotic	Met7035
Neisseria meningitidis 16S rRNA mutation conferring resistance to spectinomycin	3003497	CARD	100	31	16s rRNA with mutation conferring resistance to aminoglycoside antibiotics	aminoglycoside antibiotic	Met7035
Chlamydophila psittaci 16S rRNA mutation conferring resistance to spectinomycin	3003485	CARD	100	330	16s rRNA with mutation conferring resistance to aminoglycoside antibiotics	aminoglycoside antibiotic	Met7035
Borreliella burgdorferi 16S rRNA mutation conferring resistance to gentamicin	3003504	CARD	100	670	16s rRNA with mutation conferring resistance to aminoglycoside antibiotics	aminoglycoside antibiotic	Met7035
Mycobacteroides abscessus 16S rRNA mutation conferring resistance to gentamicin	3003240	CARD	100	955	16s rRNA with mutation conferring resistance to aminoglycoside antibiotics	aminoglycoside antibiotic	Met7035
Cutibacterium acnes 16S rRNA mutation conferring resistance to tetracycline	3003499	CARD; Resistomes & Variants	99.87 - 100.0	5500	16S rRNA with mutation conferring resistance to tetracycline derivatives	tetracycline antibiotic	Met7035
Escherichia coli parC conferring resistance to fluoroquinolones	3003308	CARD; Resistomes & Variants	98.8 - 100.0	628	fluoroquinolone resistant parC	fluoroquinolone antibiotic	Met7035
Escherichia coli murA with mutation conferring resistance to fosfomycin	3003775	CARD	100	433	antibiotic-resistant murA transferase	phosphonic acid antibiotic	Met7035
Streptomyces cinnamoneus EF-Tu mutants conferring resistance to elfamycin	3003359	CARD	100	308	elfamycin resistant EF-Tu	elfamycin antibiotic	Met7035
Staphylococcus aureus walK with mutation conferring resistance to daptomycin	3003794	CARD; Resistomes & Variants	99.67 - 100.0	365	daptomycin resistant walK	peptide antibiotic	Met7035
Corynebacterium striatum tetA	3004639	CARD; Resistomes & Variants	96.88 - 100.0	830	major facilitator superfamily (MFS) antibiotic efflux pump	penam; tetracycline antibiotic	Met7035
Escherichia coli UhpT with mutation conferring resistance to fosfomycin	3003890	CARD; Resistomes & Variants	95.67 - 100.0	536	antibiotic-resistant UhpT	phosphonic acid antibiotic	Met7035
Escherichia coli UhpA with mutation conferring resistance to fosfomycin	3003893	CARD	100	143	antibiotic-resistant UhpT	phosphonic acid antibiotic	Met7035
Escherichia coli CyaA with mutation conferring resistance to fosfomycin	3003900	CARD; Resistomes & Variants	98.47 - 100.0	1020	antibiotic-resistant cya adenylate cyclase	phosphonic acid antibiotic	Met7035
rpsJ	3003930	CARD	100	22	tetracycline-resistant ribosomal protection protein	tetracycline antibiotic	Met7035
Cutibacterium acnes gyrA conferring resistance to fluoroquinolones	3003974	CARD; Resistomes & Variants	99.21 - 100.0	2355	fluoroquinolone resistant gyrA	fluoroquinolone antibiotic	Met7035
msbA	3003950	CARD; Resistomes & Variants	99.31 - 100.0	538	ATP-binding cassette (ABC) antibiotic efflux pump	nitroimidazole antibiotic	Met7035
Helicobacter pylori 16S rRNA mutation conferring resistance to tetracycline	3003510	CARD	100	1566	16S rRNA with mutation conferring resistance to tetracycline derivatives	tetracycline antibiotic	Met7035
Mycobacteroides chelonae 23S rRNA with mutation conferring resistance to clarithromycin	3004165	CARD	100	82	23S rRNA with mutation conferring resistance to macrolide antibiotics	macrolide antibiotic	Met7035
Clostridioides difficile rpoC with mutation conferring resistance to vancomycin	3004681	CARD	100	135	vancomycin-resistant beta prime subunit of RNA polymerase (rpoC)	glycopeptide antibiotic	Met7035
Mycobacterium tuberculosis mshA mutations conferring resistance to isoniazid	3004925	CARD	100	42	isoniazid resistant mshA	isoniazid-like antibiotic	Met7035
Escherichia coli acrA	3004043	CARD; Resistomes & Variants	91.69 - 100.0	432	resistance-nodulation-cell division (RND) antibiotic efflux pump	fluoroquinolone antibiotic; cephalosporin; glycylcycline; penam; tetracycline antibiotic; rifamycin antibiotic; phenicol antibiotic; disinfecting agents and antiseptics	Met7035
Staphylococcus aureus 23S rRNA with mutation conferring resistance to linezolid	3004058	CARD; Resistomes & Variants	97.91 - 100.0	13226	23S rRNA with mutation conferring resistance to linezolid antibiotics	macrolide antibiotic; lincosamide antibiotic; streptogramin antibiotic; oxazolidinone antibiotic; glycopeptide antibiotic; phenicol antibiotic; pleuromutilin antibiotic	Met7035
Escherichia coli nfsA mutations conferring resistance to nitrofurantoin	3003751	CARD	100	237	antibiotic resistant nfsA	nitrofuran antibiotic	Met7035
Enterococcus faecium EF-Tu mutants conferring resistance to GE2270A	3003438	CARD	100	316	elfamycin resistant EF-Tu	elfamycin antibiotic	Met7035
Mycobacterium leprae rpoB mutations conferring resistance to rifampicin	3003284	CARD	100	73	rifamycin-resistant beta-subunit of RNA polymerase (rpoB)	rifamycin antibiotic	Met7035
porin OmpC	3004114	CARD	100	383	General Bacterial Porin with reduced permeability to beta-lactams	monobactam; carbapenem; cephalosporin; cephamycin; penam; penem	Met7035
Escherichia coli LamB	3004126	CARD	100	537	Sugar Porin (SP)	fluoroquinolone antibiotic; tetracycline antibiotic	Met7035
Brachyspira hyodysenteriae 23S rRNA with mutation conferring resistance to tylosin	3004133	CARD	100	132	23S rRNA with mutation conferring resistance to macrolide antibiotics	macrolide antibiotic	Met7035
Moraxella catarrhalis 23S rRNA with mutation conferring resistance to macrolide antibiotics	3004138	CARD	100	104	23S rRNA with mutation conferring resistance to macrolide antibiotics	macrolide antibiotic	Met7035
Escherichia coli 23S rRNA with mutation conferring resistance to clindamycin	3004149	CARD; Resistomes & Variants	99.07 - 100.0	408	23S rRNA with mutation conferring resistance to lincosamide antibiotics	lincosamide antibiotic	Met7035
Propionibacteria 23S rRNA with mutation conferring resistance to macrolide antibiotics	3004161	CARD; Resistomes & Variants	98.63 - 100.0	7127	23S rRNA with mutation conferring resistance to macrolide antibiotics	macrolide antibiotic	Met7035
Mycolicibacterium smegmatis 23S rRNA with mutation conferring resistance to clarithromycin	3004169	CARD	100	2128	23S rRNA with mutation conferring resistance to macrolide antibiotics	macrolide antibiotic	Met7035
Mycobacterium kansasii 23S rRNA with mutation conferring resistance to clarithromycin	3004168	CARD	100	554	23S rRNA with mutation conferring resistance to macrolide antibiotics	macrolide antibiotic	Met7035
Chlamydomonas reinhardtii 23S rRNA with mutation conferring resistance to erythromycin	3004132	CARD	100	198	23S rRNA with mutation conferring resistance to macrolide antibiotics	macrolide antibiotic	Met7035
Mycobacteroides abscessus 23S rRNA with mutation conferring resistance to clarithromycin	3004163	CARD	100	5113	23S rRNA with mutation conferring resistance to macrolide antibiotics	macrolide antibiotic	Met7035
Streptococcus pneumoniae 23S rRNA with mutation conferring resistance to macrolide antibiotics	3004170	CARD	100	117	23S rRNA with mutation conferring resistance to macrolide antibiotics	macrolide antibiotic	Met7035
Mycoplasma hominis 23S rRNA with mutation conferring resistance to macrolide antibiotics	3004176	CARD	100	138	23S rRNA with mutation conferring resistance to macrolide antibiotics	macrolide antibiotic	Met7035
Escherichia coli PtsI with mutation conferring resistance to fosfomycin	3003899	CARD	100	566	antibiotic-resistant ptsI phosphotransferase	phosphonic acid antibiotic	Met7035
Neisseria gonorrhoeae 23S rRNA with mutation conferring resistance to azithromycin	3004836	CARD; Resistomes & Variants	99.59 - 100.0	181	23S rRNA with mutation conferring resistance to macrolide antibiotics	macrolide antibiotic	Met7035
mlaD	3005042	CARD	100	228	ATP-binding cassette (ABC) antibiotic efflux pump	oxazolidinone antibiotic; glycopeptide antibiotic	Met7035
mlaF	3005041	CARD	100	315	ATP-binding cassette (ABC) antibiotic efflux pump	oxazolidinone antibiotic; glycopeptide antibiotic	Met7035
Thermus thermophilus 23s rRNA conferring resistance to pleuromutilin antibiotics	3005083	CARD	100	240	23S rRNA with mutation conferring resistance to pleuromutilin antibiotics	pleuromutilin antibiotic	Met7035
Mycoplasmopsis fermentans 23S rRNA with mutation conferring resistance to macrolide antibiotics	3004177	CARD	100	193	23S rRNA with mutation conferring resistance to macrolide antibiotics	macrolide antibiotic	Met7035
Escherichia coli ompF with mutation conferring resistance to beta-lactam antibiotics	3003390	CARD; Resistomes & Variants	98.62 - 100.0	388	General Bacterial Porin with reduced permeability to beta-lactams	monobactam; carbapenem; cephalosporin; cephamycin; penam; penem	Met7035
Staphylococcus aureus fusA with mutation conferring resistance to fusidic acid	3003735	CARD; Resistomes & Variants	99.86 - 100.0	1679	antibiotic resistant fusA	fusidane antibiotic	Met7035
Staphylococcus aureus fusE with mutation conferring resistance to fusidic acid	3003737	CARD	100	390	antibiotic resistant fusE	fusidane antibiotic	Met7035
Escherichia coli 16S rRNA (rrsH) mutation conferring resistance to spectinomycin	3003372	CARD	100	96	16s rRNA with mutation conferring resistance to aminoglycoside antibiotics	aminoglycoside antibiotic	Met7035
Chlamydomonas reinhardtii 16S rRNA (rrnS) mutation conferring resistance to streptomycin	3003978	CARD	100	262	16s rRNA with mutation conferring resistance to aminoglycoside antibiotics	aminoglycoside antibiotic	Met7035
Mycobacterium tuberculosis rpsA mutations conferring resistance to pyrazinamide	3004721	CARD	100	532	pyrazinamide resistant rpsA	pyrazine antibiotic	Met7035
Mycolicibacterium smegmatis ndh with mutation conferring resistance to isoniazid	3003778	CARD	100	78	antibiotic resistant ndh	isoniazid-like antibiotic	Met7035
Escherichia coli fabI mutations conferring resistance to isoniazid and triclosan	3004045	CARD; Resistomes & Variants	99.62 - 100.0	228	antibiotic resistant fabI	disinfecting agents and antiseptics; isoniazid-like antibiotic	Met7035
Escherichia coli fabG mutations conferring resistance to triclosan	3004049	CARD	100	208	antibiotic resistant fabG	disinfecting agents and antiseptics	Met7035
Escherichia coli mipA	3004127	CARD	100	254	MipA-interacting Protein	fluoroquinolone antibiotic; aminoglycoside antibiotic	Met7035
Streptomyces ambofaciens 23S rRNA with mutation conferring resistance to macrolide antibiotics	3004171	CARD	100	3631	23S rRNA with mutation conferring resistance to macrolide antibiotics	macrolide antibiotic	Met7035
Bacillus subtilis rpoB mutants conferring resistance to rifampin	3007073	CARD; Resistomes & Variants	98.32 - 100.0	199	rifamycin-resistant beta-subunit of RNA polymerase (rpoB)	rifamycin antibiotic	Met7035
Bacillus subtilis rpsE mutations conferring resistance to spectinomycin	3007527	CARD	100	28	spectinomycin resistant rpsE	aminoglycoside antibiotic	Met7035
Treponema pallidum 23S rRNA with mutation conferring resistance to erythromycin	3007759	CARD	100	206	23S rRNA with mutation conferring resistance to macrolide antibiotics	macrolide antibiotic	Met7035
Campylobacter jejuni 23S rRNA with mutation conferring resistance to erythromycin	3004546	Resistomes & Variants	99.38	182	23S rRNA with mutation conferring resistance to macrolide antibiotics	macrolide antibiotic	Met7035
Chlamydia trachomatis 23S rRNA with mutation conferring resistance to macrolide antibiotics	3004174	Resistomes & Variants	98.2 - 98.81	200	23S rRNA with mutation conferring resistance to macrolide antibiotics	macrolide antibiotic	Met7035
Escherichia coli 16S rRNA (rrsC) mutation conferring resistance to kasugamicin	3003333	Resistomes & Variants	98.7 - 99.35	226	16s rRNA with mutation conferring resistance to aminoglycoside antibiotics	aminoglycoside antibiotic	Met7035
Escherichia coli 23S rRNA with mutation conferring resistance to erythromycin and telithromycin	3004131	Resistomes & Variants	98.18 - 99.45	2098	23S rRNA with mutation conferring resistance to macrolide antibiotics	macrolide antibiotic	Met7035
Escherichia coli 23S rRNA with mutation conferring resistance to oxazolidinone antibiotics	3004173	Resistomes & Variants	98.9 - 99.59	5530	23S rRNA with mutation conferring resistance to oxazolidinone antibiotics	oxazolidinone antibiotic	Met7035
Escherichia coli 16S rRNA (rrsB) mutation conferring resistance to paromomycin	3003403	Resistomes & Variants	99.55	168	16s rRNA with mutation conferring resistance to aminoglycoside antibiotics	aminoglycoside antibiotic	Met7035
Mycobacterium tuberculosis 16S rRNA mutation conferring resistance to viomycin	3003437	Resistomes & Variants	99.87	1100	16s rRNA with mutation conferring resistance to peptide antibiotics	peptide antibiotic	Met7035
Mycobacterium tuberculosis 16S rRNA mutation conferring resistance to kanamycin	3003436	Resistomes & Variants	98.96	279	16s rRNA with mutation conferring resistance to aminoglycoside antibiotics	aminoglycoside antibiotic	Met7035
Mycobacterium intracellulare 23S rRNA with mutation conferring resistance to clarithromycin	3004166	Resistomes & Variants	99.87	359	23S rRNA with mutation conferring resistance to macrolide antibiotics	macrolide antibiotic	Met7035
Clostridioides difficile 23S rRNA with mutation conferring resistance to erythromycin and clindamycin	3004654	Resistomes & Variants	98.86	608	23S rRNA with mutation conferring resistance to macrolide antibiotics	macrolide antibiotic; lincosamide antibiotic	Met7035
tet(45)	3003196	Resistomes & Variants	61.36 - 76.92	209	major facilitator superfamily (MFS) antibiotic efflux pump	tetracycline antibiotic	Met7035
vanT gene in vanG cluster	3002972	Resistomes & Variants	31.25 - 38.95	1414	glycopeptide resistance gene cluster; vanT	glycopeptide antibiotic	Met7035
APH(3'')-Ib	3002639	Resistomes & Variants	98.88 - 99.63	583	APH(3'')	aminoglycoside antibiotic	Met7035
APH(6)-Id	3002660	Resistomes & Variants	97.67 - 99.64	1310	APH(6)	aminoglycoside antibiotic	Met7035
vanY gene in vanG cluster	3002959	Resistomes & Variants	48.6	17	vanY; glycopeptide resistance gene cluster	glycopeptide antibiotic	Met7035
APH(3')-Ia	3002641	Resistomes & Variants	95.94 - 100.0	37879	APH(3')	aminoglycoside antibiotic	Met7035
mphE	3003741	Resistomes & Variants	96.38	25	macrolide phosphotransferase (MPH)	macrolide antibiotic	Met7035
Staphylococcus aureus mupA conferring resistance to mupirocin	3000521	Resistomes & Variants	99.61	525	antibiotic-resistant isoleucyl-tRNA synthetase (ileS)	mupirocin-like antibiotic	Met7035
SAT-4	3002897	Resistomes & Variants	95.63 - 99.44	1012	streptothricin acetyltransferase (SAT)	nucleoside antibiotic	Met7035
Bifidobacterium bifidum ileS conferring resistance to mupirocin	3003730	Resistomes & Variants	99.28	131	antibiotic-resistant isoleucyl-tRNA synthetase (ileS)	mupirocin-like antibiotic	Met7035
kdpE	3003841	Resistomes & Variants	90.18 - 100.0	2991	kdpDE	aminoglycoside antibiotic	Met7035
ErmC	3000250	Resistomes & Variants	95.08 - 99.18	98	Erm 23S ribosomal RNA methyltransferase	macrolide antibiotic; lincosamide antibiotic; streptogramin antibiotic; streptogramin A antibiotic; streptogramin B antibiotic	Met7035
tet(W)	3000194	Resistomes & Variants	95.85 - 97.92	601	tetracycline-resistant ribosomal protection protein	tetracycline antibiotic	Met7035
vanY gene in vanM cluster	3002961	Resistomes & Variants	34.27 - 39.32	36	vanY; glycopeptide resistance gene cluster	glycopeptide antibiotic	Met7035
emrB	3000074	Resistomes & Variants	92.38 - 100.0	534	major facilitator superfamily (MFS) antibiotic efflux pump	fluoroquinolone antibiotic	Met7035
catA1	3002683	Resistomes & Variants	100	889	chloramphenicol acetyltransferase (CAT)	phenicol antibiotic	Met7035
mdeA	3007011	Resistomes & Variants	34.96 - 40.5	1253	major facilitator superfamily (MFS) antibiotic efflux pump	fluoroquinolone antibiotic; aminoglycoside antibiotic; penam; tetracycline antibiotic; disinfecting agents and antiseptics	Met7035
mdtC	3000794	Resistomes & Variants	95.12 - 99.9	1134	resistance-nodulation-cell division (RND) antibiotic efflux pump	aminocoumarin antibiotic	Met7035
emrR	3000516	Resistomes & Variants	93.14 - 100.0	172	major facilitator superfamily (MFS) antibiotic efflux pump	fluoroquinolone antibiotic	Met7035
tet(M)	3000186	Resistomes & Variants	95.92 - 99.37	178	tetracycline-resistant ribosomal protection protein	tetracycline antibiotic	Met7035
APH(3')-IIIa	3002647	Resistomes & Variants	98.86 - 100.0	728	APH(3')	aminoglycoside antibiotic	Met7035
23S rRNA (adenine(2058)-N(6))-methyltransferase Erm(A)	3005099	Resistomes & Variants	97.1 - 99.59	294	Erm 23S ribosomal RNA methyltransferase	macrolide antibiotic; lincosamide antibiotic; streptogramin antibiotic	Met7035
Klebsiella pneumoniae KpnF	3004583	Resistomes & Variants	83.49 - 86.73	61	small multidrug resistance (SMR) antibiotic efflux pump	macrolide antibiotic; aminoglycoside antibiotic; cephalosporin; tetracycline antibiotic; peptide antibiotic; rifamycin antibiotic; disinfecting agents and antiseptics	Met7035
H-NS	3000676	Resistomes & Variants	99.27 - 100.0	149	major facilitator superfamily (MFS) antibiotic efflux pump; resistance-nodulation-cell division (RND) antibiotic efflux pump	macrolide antibiotic; fluoroquinolone antibiotic; cephalosporin; cephamycin; penam; tetracycline antibiotic	Met7035
AcrS	3000656	Resistomes & Variants	99.09 - 100.0	333	resistance-nodulation-cell division (RND) antibiotic efflux pump	fluoroquinolone antibiotic; cephalosporin; glycylcycline; cephamycin; penam; tetracycline antibiotic; rifamycin antibiotic; phenicol antibiotic; disinfecting agents and antiseptics	Met7035
Escherichia coli mdfA	3001328	Resistomes & Variants	96.34 - 97.01	409	major facilitator superfamily (MFS) antibiotic efflux pump	tetracycline antibiotic; disinfecting agents and antiseptics	Met7035
TolC	3000237	Resistomes & Variants	100	612	ATP-binding cassette (ABC) antibiotic efflux pump; major facilitator superfamily (MFS) antibiotic efflux pump; resistance-nodulation-cell division (RND) antibiotic efflux pump	macrolide antibiotic; fluoroquinolone antibiotic; aminoglycoside antibiotic; carbapenem; cephalosporin; glycylcycline; cephamycin; penam; tetracycline antibiotic; peptide antibiotic; aminocoumarin antibiotic; rifamycin antibiotic; phenicol antibiotic; penem; disinfecting agents and antiseptics	Met7035
CRP	3000518	Resistomes & Variants	99.05 - 99.52	249	resistance-nodulation-cell division (RND) antibiotic efflux pump	macrolide antibiotic; fluoroquinolone antibiotic; penam	Met7035
mdtF	3000796	Resistomes & Variants	99.81 - 100.0	1125	resistance-nodulation-cell division (RND) antibiotic efflux pump	macrolide antibiotic; fluoroquinolone antibiotic; penam	Met7035
emrY	3000254	Resistomes & Variants	98.63 - 99.8	588	major facilitator superfamily (MFS) antibiotic efflux pump	tetracycline antibiotic	Met7035
AcrE	3000499	Resistomes & Variants	95.31 - 100.0	566	resistance-nodulation-cell division (RND) antibiotic efflux pump	fluoroquinolone antibiotic; cephalosporin; cephamycin; penam	Met7035
mdtH	3001216	Resistomes & Variants	99.5 - 100.0	389	major facilitator superfamily (MFS) antibiotic efflux pump	fluoroquinolone antibiotic	Met7035
Klebsiella pneumoniae KpnE	3004580	Resistomes & Variants	81.36 - 82.2	113	small multidrug resistance (SMR) antibiotic efflux pump	macrolide antibiotic; aminoglycoside antibiotic; cephalosporin; tetracycline antibiotic; peptide antibiotic; rifamycin antibiotic; disinfecting agents and antiseptics	Met7035
emrK	3000206	Resistomes & Variants	96.78 - 100.0	456	major facilitator superfamily (MFS) antibiotic efflux pump	tetracycline antibiotic	Met7035
mdtP	3003550	Resistomes & Variants	96.93 - 100.0	574	major facilitator superfamily (MFS) antibiotic efflux pump	nucleoside antibiotic; disinfecting agents and antiseptics	Met7035
emrA	3000027	Resistomes & Variants	99.23 - 100.0	332	major facilitator superfamily (MFS) antibiotic efflux pump	fluoroquinolone antibiotic	Met7035
cpxA	3000830	Resistomes & Variants	99.78 - 100.0	449	resistance-nodulation-cell division (RND) antibiotic efflux pump	aminoglycoside antibiotic; aminocoumarin antibiotic	Met7035
mdtN	3003548	Resistomes & Variants	98.51 - 99.71	1333	major facilitator superfamily (MFS) antibiotic efflux pump	nucleoside antibiotic; disinfecting agents and antiseptics	Met7035
acrD	3000491	Resistomes & Variants	99.71 - 100.0	878	resistance-nodulation-cell division (RND) antibiotic efflux pump	aminoglycoside antibiotic	Met7035
ugd	3003577	Resistomes & Variants	93.04 - 99.74	434	pmr phosphoethanolamine transferase	peptide antibiotic	Met7035
YojI	3003952	Resistomes & Variants	99.09 - 100.0	386	ATP-binding cassette (ABC) antibiotic efflux pump	peptide antibiotic	Met7035
AcrF	3000502	Resistomes & Variants	95.76 - 99.81	1168	resistance-nodulation-cell division (RND) antibiotic efflux pump	fluoroquinolone antibiotic; cephalosporin; cephamycin; penam	Met7035
Escherichia coli emrE	3004039	Resistomes & Variants	93.07 - 99.09	445	small multidrug resistance (SMR) antibiotic efflux pump	macrolide antibiotic	Met7035
mdtO	3003549	Resistomes & Variants	98.83 - 100.0	495	major facilitator superfamily (MFS) antibiotic efflux pump	nucleoside antibiotic; disinfecting agents and antiseptics	Met7035
mdtG	3001329	Resistomes & Variants	99.51 - 100.0	340	major facilitator superfamily (MFS) antibiotic efflux pump	phosphonic acid antibiotic	Met7035
bacA	3002986	Resistomes & Variants	99.63 - 100.0	286	undecaprenyl pyrophosphate related proteins	peptide antibiotic	Met7035
leuO	3003843	Resistomes & Variants	95.05 - 100.0	468	major facilitator superfamily (MFS) antibiotic efflux pump	nucleoside antibiotic; disinfecting agents and antiseptics	Met7035
ArnT	3005053	Resistomes & Variants	62.8 - 65.5	778	pmr phosphoethanolamine transferase	peptide antibiotic	Met7035
mdtA	3000792	Resistomes & Variants	98.8 - 99.52	261	resistance-nodulation-cell division (RND) antibiotic efflux pump	aminocoumarin antibiotic	Met7035
gadW	3003838	Resistomes & Variants	97.11 - 100.0	346	resistance-nodulation-cell division (RND) antibiotic efflux pump	macrolide antibiotic; fluoroquinolone antibiotic; penam	Met7035
AAC(3)-IVa	3002539	Resistomes & Variants	100	98	AAC(3)	aminoglycoside antibiotic	Met7035
eptA	3003576	Resistomes & Variants	96.3 - 99.82	1248	pmr phosphoethanolamine transferase	peptide antibiotic	Met7035
PmrF	3003578	Resistomes & Variants	98.73 - 100.0	349	pmr phosphoethanolamine transferase	peptide antibiotic	Met7035
qacJ	3007014	Resistomes & Variants	42.39 - 72.58	7824	small multidrug resistance (SMR) antibiotic efflux pump	disinfecting agents and antiseptics	Met7035
evgA	3000832	Resistomes & Variants	99.51 - 100.0	226	major facilitator superfamily (MFS) antibiotic efflux pump; resistance-nodulation-cell division (RND) antibiotic efflux pump	macrolide antibiotic; fluoroquinolone antibiotic; penam; tetracycline antibiotic	Met7035
mdtE	3000795	Resistomes & Variants	97.66 - 99.48	404	resistance-nodulation-cell division (RND) antibiotic efflux pump	macrolide antibiotic; fluoroquinolone antibiotic; penam	Met7035
evgS	3000833	Resistomes & Variants	98.75 - 100.0	1251	major facilitator superfamily (MFS) antibiotic efflux pump; resistance-nodulation-cell division (RND) antibiotic efflux pump	macrolide antibiotic; fluoroquinolone antibiotic; penam; tetracycline antibiotic	Met7035
AAC(6')-Ib-cr6	3005116	Resistomes & Variants	98.99	205	AAC(6'); AAC(6')-Ib-cr	fluoroquinolone antibiotic; aminoglycoside antibiotic	Met7035
rsmA	3005069	Resistomes & Variants	85.25	74	resistance-nodulation-cell division (RND) antibiotic efflux pump	fluoroquinolone antibiotic; diaminopyrimidine antibiotic; phenicol antibiotic	Met7035
EC-15	3006876	Resistomes & Variants	97.08 - 98.41	390	EC beta-lactamase	cephalosporin	Met7035
AAC(3)-IIc	3002535	Resistomes & Variants	83.47 - 96.9	754	AAC(3)	aminoglycoside antibiotic	Met7035
aadA5	3002605	Resistomes & Variants	100	303	ANT(3'')	aminoglycoside antibiotic	Met7035
aadA22	3002619	Resistomes & Variants	99.23	32	ANT(3'')	aminoglycoside antibiotic	Met7035
qacEdelta1	3005010	Resistomes & Variants	99.05 - 100.0	102	major facilitator superfamily (MFS) antibiotic efflux pump	disinfecting agents and antiseptics	Met7035
TEM-243	3005273	Resistomes & Variants	97.48 - 98.92	20	TEM beta-lactamase	monobactam; cephalosporin; penam; penem	Met7035
SAT-2	3002895	Resistomes & Variants	100	54	streptothricin acetyltransferase (SAT)	nucleoside antibiotic	Met7035
PC1 beta-lactamase (blaZ)	3000621	Resistomes & Variants	93.95 - 96.44	2792	BlaZ beta-lactamase	penam	Met7035
OmpA	3005044	Resistomes & Variants	95.72 - 99.72	253	General Bacterial Porin with reduced permeability to peptide antibiotics	peptide antibiotic	Met7035
AAC(6')-Ib10	3002581	Resistomes & Variants	89.2	288	AAC(6')	aminoglycoside antibiotic	Met7035
TEM-244	3007453	Resistomes & Variants	97.71	444	TEM beta-lactamase	monobactam; cephalosporin; penam; penem	Met7035
mecA	3000617	Resistomes & Variants	99.25 - 99.7	630	methicillin resistant PBP2	penam	Met7035
MdtK	3001327	Resistomes & Variants	99.37 - 99.79	250	multidrug and toxic compound extrusion (MATE) transporter	fluoroquinolone antibiotic	Met7035
AAC(6')-Iy	3002569	Resistomes & Variants	96.55	63	AAC(6')	aminoglycoside antibiotic	Met7035
vanY gene in vanA cluster	3002955	Resistomes & Variants	32.78 - 36.75	127	vanY; glycopeptide resistance gene cluster	glycopeptide antibiotic	Met7035
msrA	3000251	Resistomes & Variants	97.49 - 99.59	2486	msr-type ABC-F protein	macrolide antibiotic; streptogramin antibiotic; streptogramin B antibiotic	Met7035
sdrM	3007013	Resistomes & Variants	67.51 - 73.8	1020	major facilitator superfamily (MFS) antibiotic efflux pump	fluoroquinolone antibiotic; disinfecting agents and antiseptics	Met7035
macB	3000535	Resistomes & Variants	100	38	ATP-binding cassette (ABC) antibiotic efflux pump	macrolide antibiotic	Met7035
FosI	3007370	Resistomes & Variants	43.93	98	fosfomycin thiol transferase	phosphonic acid antibiotic	Met7035
aad(6)	3002628	Resistomes & Variants	93.24 - 100.0	357	ANT(6)	aminoglycoside antibiotic	Met7035
RbpA	3000245	Resistomes & Variants	89.19	62	RbpA bacterial RNA polymerase-binding protein	rifamycin antibiotic	Met7035
mphC	3000319	Resistomes & Variants	96.99 - 98.66	1696	macrolide phosphotransferase (MPH)	macrolide antibiotic	Met7035
rpoB2	3000501	Resistomes & Variants	96.74 - 99.91	480	rifamycin-resistant beta-subunit of RNA polymerase (rpoB)	rifamycin antibiotic	Met7035
sepA	3007012	Resistomes & Variants	68.85 - 73.55	287	small multidrug resistance (SMR) antibiotic efflux pump	disinfecting agents and antiseptics	Met7035
norC	3007010	Resistomes & Variants	60.61 - 61.99	1441	major facilitator superfamily (MFS) antibiotic efflux pump	fluoroquinolone antibiotic; disinfecting agents and antiseptics	Met7035
norA	3000391	Resistomes & Variants	98.71 - 99.74	828	major facilitator superfamily (MFS) antibiotic efflux pump	fluoroquinolone antibiotic; disinfecting agents and antiseptics	Met7035
FosBx1	3007372	Resistomes & Variants	59.12 - 61.31	426	fosfomycin thiol transferase	phosphonic acid antibiotic	Met7035
vanY gene in vanF cluster	3002958	Resistomes & Variants	61.9	20	vanY; glycopeptide resistance gene cluster	glycopeptide antibiotic	Met7035
AAC(6')-Ie-APH(2'')-Ia bifunctional protein	3002597	Resistomes & Variants	98.44 - 100.0	1349	aminoglycoside bifunctional resistance protein	aminoglycoside antibiotic	Met7035
lnuA	3002835	Resistomes & Variants	92.55 - 99.38	2147	lincosamide nucleotidyltransferase (LNU)	lincosamide antibiotic	Met7035
AAC(3)-IIb	3002534	Resistomes & Variants	74.91	101	AAC(3)	aminoglycoside antibiotic	Met7035
mgrA	3000815	Resistomes & Variants	99.32 - 100.0	291	ATP-binding cassette (ABC) antibiotic efflux pump; major facilitator superfamily (MFS) antibiotic efflux pump	fluoroquinolone antibiotic; cephalosporin; penam; tetracycline antibiotic; peptide antibiotic; disinfecting agents and antiseptics	Met7035
ANT(4')-Ia	3002623	Resistomes & Variants	98.81 - 99.6	225	ANT(4')	aminoglycoside antibiotic	Met7035
mecR1	3000215	Resistomes & Variants	97.44 - 100.0	523	methicillin resistant PBP2	penam	Met7035
arlR	3000838	Resistomes & Variants	99.09	27	major facilitator superfamily (MFS) antibiotic efflux pump	fluoroquinolone antibiotic; disinfecting agents and antiseptics	Met7035
TEM-47	3000916	Resistomes & Variants	100	23	TEM beta-lactamase	monobactam; cephalosporin; penam; penem	Met7035
ANT(6)-Ia	3002626	Resistomes & Variants	99.41 - 100.0	184	ANT(6)	aminoglycoside antibiotic	Met7035
qacA	3003046	Resistomes & Variants	99.81	2198	major facilitator superfamily (MFS) antibiotic efflux pump	fluoroquinolone antibiotic	Met7035
Mycobacterium tuberculosis rpsL mutations conferring resistance to Streptomycin	3003395	Resistomes & Variants	80.49 - 99.19	1091	antibiotic-resistant rpsL	aminoglycoside antibiotic	Met7035
Mycobacterium avium gyrA with mutation conferring resistance to Fluoroquinolone	3007473	Resistomes & Variants	70.21 - 73.7	1263	fluoroquinolone resistant gyrA	fluoroquinolone antibiotic	Met7035
Escherichia coli gyrA conferring resistance to fluoroquinolones	3003294	Resistomes & Variants	90.4 - 99.66	720	fluoroquinolone resistant gyrA	fluoroquinolone antibiotic	Met7035
Mycobacterium tuberculosis gyrB mutant conferring resistance to fluoroquinolones	3003459	Resistomes & Variants	90.69 - 99.86	524	fluoroquinolone resistant gyrB	fluoroquinolone antibiotic	Met7035
Mycobacterium tuberculosis gyrA conferring resistance to fluoroquinolones	3003295	Resistomes & Variants	94.12	119	fluoroquinolone resistant gyrA	fluoroquinolone antibiotic	Met7035
Escherichia coli GlpT with mutation conferring resistance to fosfomycin	3003889	Resistomes & Variants	98.47 - 99.78	339	antibiotic-resistant GlpT	phosphonic acid antibiotic	Met7035
Haemophilus influenzae PBP3 conferring resistance to beta-lactam antibiotics	3004446	Resistomes & Variants	51.72 - 53.11	1107	Penicillin-binding protein mutations conferring resistance to beta-lactam antibiotics	cephalosporin; cephamycin; penam	Met7035
Escherichia coli rpoB mutants conferring resistance to rifampicin	3003288	Resistomes & Variants	98.06 - 99.93	1626	rifamycin-resistant beta-subunit of RNA polymerase (rpoB)	rifamycin antibiotic	Met7035
Klebsiella pneumoniae mutant PhoQ conferring resistance to colistin	3007203	Resistomes & Variants	99.59	33	ATP-binding cassette (ABC) antibiotic efflux pump; pmr phosphoethanolamine transferase; transmembrane protein conferring colistin resistance	macrolide antibiotic; peptide antibiotic	Met7035
Planobispora rosea EF-Tu mutants conferring resistance to inhibitor GE2270A	3003361	Resistomes & Variants	99.75	640	elfamycin resistant EF-Tu	elfamycin antibiotic	Met7035
Mycobacterium tuberculosis rpoB mutants conferring resistance to rifampicin	3003283	Resistomes & Variants	98.55 - 100.0	788	rifamycin-resistant beta-subunit of RNA polymerase (rpoB)	rifamycin antibiotic	Met7035
Mycobacterium tuberculosis folC with mutation conferring resistance to para-aminosalicylic acid	3004157	Resistomes & Variants	65.82	30	aminosalicylate resistant dihydrofolate synthase	salicylic acid antibiotic	Met7035
Staphylococcus aureus gyrB conferring resistance to aminocoumarin	3003301	Resistomes & Variants	92.38 - 93.31	1677	aminocoumarin resistant gyrB	aminocoumarin antibiotic	Met7035
Staphylococcus aureus parE conferring resistance to fluoroquinolones	3003315	Resistomes & Variants	91.42 - 99.7	1236	fluoroquinolone resistant parE	fluoroquinolone antibiotic	Met7035
Staphylococcus aureus gyrA conferring resistance to fluoroquinolones	3003296	Resistomes & Variants	87.68 - 99.55	2529	fluoroquinolone resistant gyrA	fluoroquinolone antibiotic	Met7035
Staphylococcus aureus GlpT with mutation conferring resistance to fosfomycin	3003901	Resistomes & Variants	86.64	1118	antibiotic-resistant GlpT	phosphonic acid antibiotic	Met7035
Staphylococcus aureus murA with mutation conferring resistance to fosfomycin	3003776	Resistomes & Variants	99.05 - 100.0	360	antibiotic-resistant murA transferase	phosphonic acid antibiotic	Met7035
Staphylococcus aureus UhpT with mutation conferring resistance to fosfomycin	3003902	Resistomes & Variants	99.78	449	antibiotic-resistant UhpT	phosphonic acid antibiotic	Met7035
Staphylococcus aureus rpoB mutants conferring resistance to rifampicin	3003285	Resistomes & Variants	99.58 - 99.92	1704	rifamycin-resistant beta-subunit of RNA polymerase (rpoB)	rifamycin antibiotic	Met7035
Staphylococcus aureus parC conferring resistance to fluoroquinolones	3003312	Resistomes & Variants	98.75 - 99.88	509	fluoroquinolone resistant parC	fluoroquinolone antibiotic	Met7035
Staphylococcus aureus ileS with mutation conferring resistance to mupirocin	3003729	Resistomes & Variants	99.24 - 99.67	715	antibiotic-resistant isoleucyl-tRNA synthetase (ileS)	mupirocin-like antibiotic	Met7035
baeR	3000828	Resistomes & Variants	92.47 - 100.0	236	resistance-nodulation-cell division (RND) antibiotic efflux pump	aminoglycoside antibiotic; aminocoumarin antibiotic	Met7035
Escherichia coli marR mutant conferring antibiotic resistance	3003378	Resistomes & Variants	97.92 - 100.0	213	resistance-nodulation-cell division (RND) antibiotic efflux pump	fluoroquinolone antibiotic; cephalosporin; glycylcycline; penam; tetracycline antibiotic; rifamycin antibiotic; phenicol antibiotic; disinfecting agents and antiseptics	Met7035
Escherichia coli acrR with mutation conferring multidrug antibiotic resistance	3003807	Resistomes & Variants	95.61 - 100.0	281	resistance-nodulation-cell division (RND) antibiotic efflux pump	fluoroquinolone antibiotic; cephalosporin; glycylcycline; penam; tetracycline antibiotic; rifamycin antibiotic; phenicol antibiotic; disinfecting agents and antiseptics	Met7035
baeS	3000829	Resistomes & Variants	99.36 - 100.0	768	resistance-nodulation-cell division (RND) antibiotic efflux pump	aminoglycoside antibiotic; aminocoumarin antibiotic	Met7035
tet(C)	3000167	CARD	100	48	major facilitator superfamily (MFS) antibiotic efflux pump	tetracycline antibiotic	Met8789
Escherichia coli folP with mutation conferring resistance to sulfonamides	3003386	CARD; Resistomes & Variants	99.29 - 100.0	10	sulfonamide resistant dihydropteroate synthase folP	sulfonamide antibiotic	Met8789
Staphylococcus aureus rpoC conferring resistance to daptomycin	3003291	CARD	100	96	daptomycin-resistant beta prime subunit of RNA polymerase (rpoC)	peptide antibiotic	Met8789
Neisseria meningitidis 16S rRNA mutation conferring resistance to spectinomycin	3003497	CARD	100	120	16s rRNA with mutation conferring resistance to aminoglycoside antibiotics	aminoglycoside antibiotic	Met8789
Chlamydophila psittaci 16S rRNA mutation conferring resistance to spectinomycin	3003485	CARD	100	29	16s rRNA with mutation conferring resistance to aminoglycoside antibiotics	aminoglycoside antibiotic	Met8789
Borreliella burgdorferi 16S rRNA mutation conferring resistance to gentamicin	3003504	CARD	100	21	16s rRNA with mutation conferring resistance to aminoglycoside antibiotics	aminoglycoside antibiotic	Met8789
Cutibacterium acnes 16S rRNA mutation conferring resistance to tetracycline	3003499	CARD	100	133	16S rRNA with mutation conferring resistance to tetracycline derivatives	tetracycline antibiotic	Met8789
Mycolicibacterium smegmatis 16S rRNA (rrsB) mutation conferring resistance to streptomycin	3003541	CARD	100	75	16s rRNA with mutation conferring resistance to aminoglycoside antibiotics	aminoglycoside antibiotic	Met8789
Streptomyces cinnamoneus EF-Tu mutants conferring resistance to elfamycin	3003359	CARD	100	21	elfamycin resistant EF-Tu	elfamycin antibiotic	Met8789
Cutibacterium acnes gyrA conferring resistance to fluoroquinolones	3003974	CARD; Resistomes & Variants	99.1 - 100.0	50	fluoroquinolone resistant gyrA	fluoroquinolone antibiotic	Met8789
Helicobacter pylori 16S rRNA mutation conferring resistance to tetracycline	3003510	CARD	100	52	16S rRNA with mutation conferring resistance to tetracycline derivatives	tetracycline antibiotic	Met8789
Staphylococcus aureus 23S rRNA with mutation conferring resistance to linezolid	3004058	CARD; Resistomes & Variants	97.78 - 100.0	810	23S rRNA with mutation conferring resistance to linezolid antibiotics	macrolide antibiotic; lincosamide antibiotic; streptogramin antibiotic; oxazolidinone antibiotic; glycopeptide antibiotic; phenicol antibiotic; pleuromutilin antibiotic	Met8789
Enterococcus faecium EF-Tu mutants conferring resistance to GE2270A	3003438	CARD	100	17	elfamycin resistant EF-Tu	elfamycin antibiotic	Met8789
Moraxella catarrhalis 23S rRNA with mutation conferring resistance to macrolide antibiotics	3004138	CARD	100	47	23S rRNA with mutation conferring resistance to macrolide antibiotics	macrolide antibiotic	Met8789
Escherichia coli 23S rRNA with mutation conferring resistance to clindamycin	3004149	CARD	100	140	23S rRNA with mutation conferring resistance to lincosamide antibiotics	lincosamide antibiotic	Met8789
Mycolicibacterium smegmatis 23S rRNA with mutation conferring resistance to clarithromycin	3004169	CARD	100	33	23S rRNA with mutation conferring resistance to macrolide antibiotics	macrolide antibiotic	Met8789
Staphylococcus aureus fusE with mutation conferring resistance to fusidic acid	3003737	CARD	100	25	antibiotic resistant fusE	fusidane antibiotic	Met8789
Escherichia coli 16S rRNA (rrsH) mutation conferring resistance to spectinomycin	3003372	CARD	100	142	16s rRNA with mutation conferring resistance to aminoglycoside antibiotics	aminoglycoside antibiotic	Met8789
Chlamydomonas reinhardtii 16S rRNA (rrnS) mutation conferring resistance to streptomycin	3003978	CARD	100	12	16s rRNA with mutation conferring resistance to aminoglycoside antibiotics	aminoglycoside antibiotic	Met8789
Mycobacterium tuberculosis rpsA mutations conferring resistance to pyrazinamide	3004721	CARD	100	32	pyrazinamide resistant rpsA	pyrazine antibiotic	Met8789
Streptomyces ambofaciens 23S rRNA with mutation conferring resistance to macrolide antibiotics	3004171	CARD	100	52	23S rRNA with mutation conferring resistance to macrolide antibiotics	macrolide antibiotic	Met8789
Neisseria gonorrhoeae 23S rRNA with mutation conferring resistance to azithromycin	3004836	Resistomes & Variants	99.59	96	23S rRNA with mutation conferring resistance to macrolide antibiotics	macrolide antibiotic	Met8789
Propionibacteria 23S rRNA with mutation conferring resistance to macrolide antibiotics	3004161	Resistomes & Variants	98.66	128	23S rRNA with mutation conferring resistance to macrolide antibiotics	macrolide antibiotic	Met8789
vanT gene in vanG cluster	3002972	Resistomes & Variants	32.24 - 33.7	22	glycopeptide resistance gene cluster; vanT	glycopeptide antibiotic	Met8789
catA1	3002683	Resistomes & Variants	100	24	chloramphenicol acetyltransferase (CAT)	phenicol antibiotic	Met8789
sdrM	3007013	Resistomes & Variants	68.25 - 73.8	52	major facilitator superfamily (MFS) antibiotic efflux pump	fluoroquinolone antibiotic; disinfecting agents and antiseptics	Met8789
APH(3')-Ia	3002641	Resistomes & Variants	97.05 - 98.52	49	APH(3')	aminoglycoside antibiotic	Met8789
Enterococcus faecalis chloramphenicol acetyltransferase	3004458	Resistomes & Variants	96.74	10	chloramphenicol acetyltransferase (CAT)	phenicol antibiotic	Met8789
norC	3007010	Resistomes & Variants	60.61 - 72.22	47	major facilitator superfamily (MFS) antibiotic efflux pump	fluoroquinolone antibiotic; disinfecting agents and antiseptics	Met8789
norA	3000391	Resistomes & Variants	99.74	12	major facilitator superfamily (MFS) antibiotic efflux pump	fluoroquinolone antibiotic; disinfecting agents and antiseptics	Met8789
mgrA	3000815	Resistomes & Variants	100	15	ATP-binding cassette (ABC) antibiotic efflux pump; major facilitator superfamily (MFS) antibiotic efflux pump	fluoroquinolone antibiotic; cephalosporin; penam; tetracycline antibiotic; peptide antibiotic; disinfecting agents and antiseptics	Met8789
SAT-4	3002897	Resistomes & Variants	97.97	25	streptothricin acetyltransferase (SAT)	nucleoside antibiotic	Met8789
ErmC	3000250	Resistomes & Variants	99.18	26	Erm 23S ribosomal RNA methyltransferase	macrolide antibiotic; lincosamide antibiotic; streptogramin antibiotic; streptogramin A antibiotic; streptogramin B antibiotic	Met8789
qacJ	3007014	Resistomes & Variants	64.06 - 72.58	26	small multidrug resistance (SMR) antibiotic efflux pump	disinfecting agents and antiseptics	Met8789
Mycobacterium tuberculosis gyrB mutant conferring resistance to fluoroquinolones	3003459	Resistomes & Variants	90.69	18	fluoroquinolone resistant gyrB	fluoroquinolone antibiotic	Met8789
Mycobacterium tuberculosis rpsL mutations conferring resistance to Streptomycin	3003395	Resistomes & Variants	80.49 - 96.77	13	antibiotic-resistant rpsL	aminoglycoside antibiotic	Met8789
Staphylococcus aureus gyrB conferring resistance to aminocoumarin	3003301	Resistomes & Variants	93.16 - 94.09	122	aminocoumarin resistant gyrB	aminocoumarin antibiotic	Met8789
Staphylococcus aureus gyrA conferring resistance to fluoroquinolones	3003296	Resistomes & Variants	87.79 - 98.53	138	fluoroquinolone resistant gyrA	fluoroquinolone antibiotic	Met8789
Staphylococcus aureus fusA with mutation conferring resistance to fusidic acid	3003735	Resistomes & Variants	99.86	65	antibiotic resistant fusA	fusidane antibiotic	Met8789
cmx	3002703	CARD	100	81	major facilitator superfamily (MFS) antibiotic efflux pump	phenicol antibiotic	Met8806
catIII	3002685	CARD	100	77	chloramphenicol acetyltransferase (CAT)	phenicol antibiotic	Met8806
Staphylococcus aureus rpoC conferring resistance to daptomycin	3003291	CARD	100	163	daptomycin-resistant beta prime subunit of RNA polymerase (rpoC)	peptide antibiotic	Met8806
Escherichia coli 16S rRNA mutation conferring resistance to edeine	3003223	CARD	100	192	16s rRNA with mutation conferring resistance to peptide antibiotics	peptide antibiotic	Met8806
Neisseria gonorrhoeae 16S rRNA mutation conferring resistance to spectinomycin	3003495	CARD	100	27	16s rRNA with mutation conferring resistance to aminoglycoside antibiotics	aminoglycoside antibiotic	Met8806
Pasteurella multocida 16S rRNA mutation conferring resistance to spectinomycin	3003493	CARD; Resistomes & Variants	99.68 - 100.0	256	16s rRNA with mutation conferring resistance to aminoglycoside antibiotics	aminoglycoside antibiotic	Met8806
Salmonella enterica 16S rRNA (rrsD) mutation conferring resistance to spectinomycin	3003512	CARD	100	1024	16s rRNA with mutation conferring resistance to aminoglycoside antibiotics	aminoglycoside antibiotic	Met8806
Neisseria meningitidis 16S rRNA mutation conferring resistance to spectinomycin	3003497	CARD	100	410	16s rRNA with mutation conferring resistance to aminoglycoside antibiotics	aminoglycoside antibiotic	Met8806
Chlamydophila psittaci 16S rRNA mutation conferring resistance to spectinomycin	3003485	CARD	100	98	16s rRNA with mutation conferring resistance to aminoglycoside antibiotics	aminoglycoside antibiotic	Met8806
Borreliella burgdorferi 16S rRNA mutation conferring resistance to gentamicin	3003504	CARD	100	87	16s rRNA with mutation conferring resistance to aminoglycoside antibiotics	aminoglycoside antibiotic	Met8806
Mycobacteroides abscessus 16S rRNA mutation conferring resistance to gentamicin	3003240	CARD	100	101	16s rRNA with mutation conferring resistance to aminoglycoside antibiotics	aminoglycoside antibiotic	Met8806
Cutibacterium acnes 16S rRNA mutation conferring resistance to tetracycline	3003499	CARD	100	126	16S rRNA with mutation conferring resistance to tetracycline derivatives	tetracycline antibiotic	Met8806
Mycolicibacterium smegmatis 16S rRNA (rrsB) mutation conferring resistance to streptomycin	3003541	CARD	100	354	16s rRNA with mutation conferring resistance to aminoglycoside antibiotics	aminoglycoside antibiotic	Met8806
Streptomyces cinnamoneus EF-Tu mutants conferring resistance to elfamycin	3003359	CARD	100	37	elfamycin resistant EF-Tu	elfamycin antibiotic	Met8806
Corynebacterium striatum tetA	3004639	CARD; Resistomes & Variants	96.88 - 100.0	53	major facilitator superfamily (MFS) antibiotic efflux pump	penam; tetracycline antibiotic	Met8806
Clostridioides difficile 23S rRNA with mutation conferring resistance to erythromycin and clindamycin	3004654	CARD; Resistomes & Variants	98.86 - 100.0	121	23S rRNA with mutation conferring resistance to macrolide antibiotics	macrolide antibiotic; lincosamide antibiotic	Met8806
Helicobacter pylori 16S rRNA mutation conferring resistance to tetracycline	3003510	CARD	100	245	16S rRNA with mutation conferring resistance to tetracycline derivatives	tetracycline antibiotic	Met8806
Staphylococcus aureus 23S rRNA with mutation conferring resistance to linezolid	3004058	CARD; Resistomes & Variants	97.91 - 100.0	1106	23S rRNA with mutation conferring resistance to linezolid antibiotics	macrolide antibiotic; lincosamide antibiotic; streptogramin antibiotic; oxazolidinone antibiotic; glycopeptide antibiotic; phenicol antibiotic; pleuromutilin antibiotic	Met8806
Enterococcus faecium EF-Tu mutants conferring resistance to GE2270A	3003438	CARD	100	28	elfamycin resistant EF-Tu	elfamycin antibiotic	Met8806
porin OmpC	3004114	CARD	100	15	General Bacterial Porin with reduced permeability to beta-lactams	monobactam; carbapenem; cephalosporin; cephamycin; penam; penem	Met8806
Mycoplasma gallisepticum 23S rRNA mutation conferring resistance to pleuromutilin antibiotics	3004159	CARD	100	26	23S rRNA with mutation conferring resistance to pleuromutilin antibiotics	pleuromutilin antibiotic	Met8806
Brachyspira hyodysenteriae 23S rRNA with mutation conferring resistance to tylosin	3004133	CARD	100	65	23S rRNA with mutation conferring resistance to macrolide antibiotics	macrolide antibiotic	Met8806
Moraxella catarrhalis 23S rRNA with mutation conferring resistance to macrolide antibiotics	3004138	CARD	100	467	23S rRNA with mutation conferring resistance to macrolide antibiotics	macrolide antibiotic	Met8806
Escherichia coli 23S rRNA with mutation conferring resistance to clindamycin	3004149	CARD	100	1553	23S rRNA with mutation conferring resistance to lincosamide antibiotics	lincosamide antibiotic	Met8806
Propionibacteria 23S rRNA with mutation conferring resistance to macrolide antibiotics	3004161	CARD; Resistomes & Variants	98.6 - 100.0	77	23S rRNA with mutation conferring resistance to macrolide antibiotics	macrolide antibiotic	Met8806
Mycolicibacterium smegmatis 23S rRNA with mutation conferring resistance to clarithromycin	3004169	CARD	100	66	23S rRNA with mutation conferring resistance to macrolide antibiotics	macrolide antibiotic	Met8806
Chlamydomonas reinhardtii 23S rRNA with mutation conferring resistance to erythromycin	3004132	CARD	100	69	23S rRNA with mutation conferring resistance to macrolide antibiotics	macrolide antibiotic	Met8806
Mycobacteroides abscessus 23S rRNA with mutation conferring resistance to clarithromycin	3004163	CARD	100	233	23S rRNA with mutation conferring resistance to macrolide antibiotics	macrolide antibiotic	Met8806
Streptococcus pneumoniae 23S rRNA with mutation conferring resistance to macrolide antibiotics	3004170	CARD	100	125	23S rRNA with mutation conferring resistance to macrolide antibiotics	macrolide antibiotic	Met8806
Mycoplasma hominis 23S rRNA with mutation conferring resistance to macrolide antibiotics	3004176	CARD	100	93	23S rRNA with mutation conferring resistance to macrolide antibiotics	macrolide antibiotic	Met8806
Burkholderia dolosa gyrA conferring resistance to fluoroquinolones	3004860	CARD	100	20	fluoroquinolone resistant gyrA	fluoroquinolone antibiotic	Met8806
Thermus thermophilus 23s rRNA conferring resistance to pleuromutilin antibiotics	3005083	CARD	100	28	23S rRNA with mutation conferring resistance to pleuromutilin antibiotics	pleuromutilin antibiotic	Met8806
Mycoplasmopsis fermentans 23S rRNA with mutation conferring resistance to macrolide antibiotics	3004177	CARD	100	46	23S rRNA with mutation conferring resistance to macrolide antibiotics	macrolide antibiotic	Met8806
Pseudomonas aeruginosa gyrA and parC conferring resistance to fluoroquinolones	3003702	CARD	100	13	fluoroquinolone resistant parC	fluoroquinolone antibiotic	Met8806
Staphylococcus aureus fusE with mutation conferring resistance to fusidic acid	3003737	CARD	100	13	antibiotic resistant fusE	fusidane antibiotic	Met8806
Chlamydomonas reinhardtii 16S rRNA (rrnS) mutation conferring resistance to streptomycin	3003978	CARD	100	165	16s rRNA with mutation conferring resistance to aminoglycoside antibiotics	aminoglycoside antibiotic	Met8806
Mycobacterium tuberculosis rpsA mutations conferring resistance to pyrazinamide	3004721	CARD	100	17	pyrazinamide resistant rpsA	pyrazine antibiotic	Met8806
Streptomyces ambofaciens 23S rRNA with mutation conferring resistance to macrolide antibiotics	3004171	CARD	100	138	23S rRNA with mutation conferring resistance to macrolide antibiotics	macrolide antibiotic	Met8806
Treponema pallidum 23S rRNA with mutation conferring resistance to erythromycin	3007759	CARD	100	67	23S rRNA with mutation conferring resistance to macrolide antibiotics	macrolide antibiotic	Met8806
Campylobacter jejuni 23S rRNA with mutation conferring resistance to erythromycin	3004546	Resistomes & Variants	98.59 - 99.69	122	23S rRNA with mutation conferring resistance to macrolide antibiotics	macrolide antibiotic	Met8806
Mycoplasma pneumoniae 23S rRNA mutation conferring resistance to erythromycin	3004179	Resistomes & Variants	99.62	37	23S rRNA with mutation conferring resistance to macrolide antibiotics	macrolide antibiotic	Met8806
Escherichia coli 23S rRNA with mutation conferring resistance to oxazolidinone antibiotics	3004173	Resistomes & Variants	98.9	49	23S rRNA with mutation conferring resistance to oxazolidinone antibiotics	oxazolidinone antibiotic	Met8806
Neisseria gonorrhoeae 23S rRNA with mutation conferring resistance to azithromycin	3004836	Resistomes & Variants	99.59	452	23S rRNA with mutation conferring resistance to macrolide antibiotics	macrolide antibiotic	Met8806
Mycobacterium tuberculosis 16S rRNA mutation conferring resistance to kanamycin	3003436	Resistomes & Variants	98.96	80	16s rRNA with mutation conferring resistance to aminoglycoside antibiotics	aminoglycoside antibiotic	Met8806
vanG	3002909	Resistomes & Variants	36.83 - 40.8	87	glycopeptide resistance gene cluster; Van ligase	glycopeptide antibiotic	Met8806
msrE	3003109	Resistomes & Variants	100	24	msr-type ABC-F protein	macrolide antibiotic; streptogramin antibiotic	Met8806
OXA-420	3003116	Resistomes & Variants	99.22	113	OXA beta-lactamase; OXA-58-like beta-lactamase	carbapenem; penam	Met8806
tet(B)	3000166	Resistomes & Variants	99.2 - 99.5	220	major facilitator superfamily (MFS) antibiotic efflux pump	tetracycline antibiotic	Met8806
APH(3')-Ia	3002641	Resistomes & Variants	98.51 - 99.63	27	APH(3')	aminoglycoside antibiotic	Met8806
ErmX	3000596	Resistomes & Variants	87.6 - 90.49	56	Erm 23S ribosomal RNA methyltransferase	macrolide antibiotic; lincosamide antibiotic; streptogramin antibiotic; streptogramin A antibiotic; streptogramin B antibiotic	Met8806
vanT gene in vanG cluster	3002972	Resistomes & Variants	31.52 - 35.33	174	glycopeptide resistance gene cluster; vanT	glycopeptide antibiotic	Met8806
tet(C)	3000167	Resistomes & Variants	76.37 - 100.0	31	major facilitator superfamily (MFS) antibiotic efflux pump	tetracycline antibiotic	Met8806
qacG	3007015	Resistomes & Variants	34.62 - 43.48	90	small multidrug resistance (SMR) antibiotic efflux pump	disinfecting agents and antiseptics	Met8806
qacJ	3007014	Resistomes & Variants	55.22 - 64.06	337	small multidrug resistance (SMR) antibiotic efflux pump	disinfecting agents and antiseptics	Met8806
TEM-244	3007453	Resistomes & Variants	97.71	37	TEM beta-lactamase	monobactam; cephalosporin; penam; penem	Met8806
Enterococcus faecalis chloramphenicol acetyltransferase	3004458	Resistomes & Variants	96.74 - 98.6	749	chloramphenicol acetyltransferase (CAT)	phenicol antibiotic	Met8806
kdpE	3003841	Resistomes & Variants	91.74 - 92.41	62	kdpDE	aminoglycoside antibiotic	Met8806
AAC(6')-Ib-cr6	3005116	Resistomes & Variants	98.99	292	AAC(6'); AAC(6')-Ib-cr	fluoroquinolone antibiotic; aminoglycoside antibiotic	Met8806
Staphylococcus aureus mupA conferring resistance to mupirocin	3000521	Resistomes & Variants	99.61	384	antibiotic-resistant isoleucyl-tRNA synthetase (ileS)	mupirocin-like antibiotic	Met8806
ErmC	3000250	Resistomes & Variants	98.2 - 99.59	1131	Erm 23S ribosomal RNA methyltransferase	macrolide antibiotic; lincosamide antibiotic; streptogramin antibiotic; streptogramin A antibiotic; streptogramin B antibiotic	Met8806
msrA	3000251	Resistomes & Variants	98.36	14	msr-type ABC-F protein	macrolide antibiotic; streptogramin antibiotic; streptogramin B antibiotic	Met8806
FosI	3007370	Resistomes & Variants	43.93	68	fosfomycin thiol transferase	phosphonic acid antibiotic	Met8806
sdrM	3007013	Resistomes & Variants	71.24 - 73.26	132	major facilitator superfamily (MFS) antibiotic efflux pump	fluoroquinolone antibiotic; disinfecting agents and antiseptics	Met8806
norA	3000391	Resistomes & Variants	99.74	74	major facilitator superfamily (MFS) antibiotic efflux pump	fluoroquinolone antibiotic; disinfecting agents and antiseptics	Met8806
dfrC	3002865	Resistomes & Variants	98.14 - 99.38	30	trimethoprim resistant dihydrofolate reductase dfr	diaminopyrimidine antibiotic	Met8806
FosBx1	3007372	Resistomes & Variants	60.58 - 61.31	40	fosfomycin thiol transferase	phosphonic acid antibiotic	Met8806
ANT(4')-Ia	3002623	Resistomes & Variants	98.81 - 99.6	150	ANT(4')	aminoglycoside antibiotic	Met8806
lnuA	3002835	Resistomes & Variants	92.55 - 96.84	75	lincosamide nucleotidyltransferase (LNU)	lincosamide antibiotic	Met8806
norC	3007010	Resistomes & Variants	61.99	82	major facilitator superfamily (MFS) antibiotic efflux pump	fluoroquinolone antibiotic; disinfecting agents and antiseptics	Met8806
PC1 beta-lactamase (blaZ)	3000621	Resistomes & Variants	95.02 - 96.44	41	BlaZ beta-lactamase	penam	Met8806
sepA	3007012	Resistomes & Variants	70.32 - 74.19	22	small multidrug resistance (SMR) antibiotic efflux pump	disinfecting agents and antiseptics	Met8806
ArnT	3005053	Resistomes & Variants	40.59 - 49.55	260	pmr phosphoethanolamine transferase	peptide antibiotic	Met8806
Klebsiella pneumoniae KpnH	3004597	Resistomes & Variants	76.92 - 93.95	186	major facilitator superfamily (MFS) antibiotic efflux pump	macrolide antibiotic; fluoroquinolone antibiotic; aminoglycoside antibiotic; carbapenem; cephalosporin; penam; peptide antibiotic; penem	Met8806
FosA2	3002804	Resistomes & Variants	67.63	56	fosfomycin thiol transferase	phosphonic acid antibiotic	Met8806
Klebsiella pneumoniae KpnF	3004583	Resistomes & Variants	69.16	41	small multidrug resistance (SMR) antibiotic efflux pump	macrolide antibiotic; aminoglycoside antibiotic; cephalosporin; tetracycline antibiotic; peptide antibiotic; rifamycin antibiotic; disinfecting agents and antiseptics	Met8806
rsmA	3005069	Resistomes & Variants	88.33	46	resistance-nodulation-cell division (RND) antibiotic efflux pump	fluoroquinolone antibiotic; diaminopyrimidine antibiotic; phenicol antibiotic	Met8806
AAC(2')-Ia	3002523	Resistomes & Variants	100	48	AAC(2')	aminoglycoside antibiotic	Met8806
CRP	3000518	Resistomes & Variants	98.1 - 99.05	78	resistance-nodulation-cell division (RND) antibiotic efflux pump	macrolide antibiotic; fluoroquinolone antibiotic; penam	Met8806
AAC(3)-IIb	3002534	Resistomes & Variants	74.91	38	AAC(3)	aminoglycoside antibiotic	Met8806
mgrA	3000815	Resistomes & Variants	99.32 - 100.0	11	ATP-binding cassette (ABC) antibiotic efflux pump; major facilitator superfamily (MFS) antibiotic efflux pump	fluoroquinolone antibiotic; cephalosporin; penam; tetracycline antibiotic; peptide antibiotic; disinfecting agents and antiseptics	Met8806
mecA	3000617	Resistomes & Variants	99.7	108	methicillin resistant PBP2	penam	Met8806
SAT-4	3002897	Resistomes & Variants	97.97	75	streptothricin acetyltransferase (SAT)	nucleoside antibiotic	Met8806
mecR1	3000215	Resistomes & Variants	97.44 - 99.32	45	methicillin resistant PBP2	penam	Met8806
qacA	3003046	Resistomes & Variants	99.81	296	major facilitator superfamily (MFS) antibiotic efflux pump	fluoroquinolone antibiotic	Met8806
Mycobacterium tuberculosis rpsL mutations conferring resistance to Streptomycin	3003395	Resistomes & Variants	80.49 - 99.19	23	antibiotic-resistant rpsL	aminoglycoside antibiotic	Met8806
Mycobacterium tuberculosis gyrB mutant conferring resistance to fluoroquinolones	3003459	Resistomes & Variants	90.69	22	fluoroquinolone resistant gyrB	fluoroquinolone antibiotic	Met8806
Mycobacterium tuberculosis gyrA conferring resistance to fluoroquinolones	3003295	Resistomes & Variants	94.12	32	fluoroquinolone resistant gyrA	fluoroquinolone antibiotic	Met8806
Planobispora rosea EF-Tu mutants conferring resistance to inhibitor GE2270A	3003361	Resistomes & Variants	99.75	39	elfamycin resistant EF-Tu	elfamycin antibiotic	Met8806
Mycobacterium tuberculosis rpoB mutants conferring resistance to rifampicin	3003283	Resistomes & Variants	98.55 - 99.15	54	rifamycin-resistant beta-subunit of RNA polymerase (rpoB)	rifamycin antibiotic	Met8806
Staphylococcus aureus parE conferring resistance to fluoroquinolones	3003315	Resistomes & Variants	91.57 - 99.55	167	fluoroquinolone resistant parE	fluoroquinolone antibiotic	Met8806
Staphylococcus aureus gyrA conferring resistance to fluoroquinolones	3003296	Resistomes & Variants	87.79 - 88.35	151	fluoroquinolone resistant gyrA	fluoroquinolone antibiotic	Met8806
Staphylococcus aureus GlpT with mutation conferring resistance to fosfomycin	3003901	Resistomes & Variants	86.64	82	antibiotic-resistant GlpT	phosphonic acid antibiotic	Met8806
Staphylococcus aureus gyrB conferring resistance to aminocoumarin	3003301	Resistomes & Variants	93.31	86	aminocoumarin resistant gyrB	aminocoumarin antibiotic	Met8806
Escherichia coli fabI mutations conferring resistance to isoniazid and triclosan	3004045	Resistomes & Variants	87.4	65	antibiotic resistant fabI	disinfecting agents and antiseptics; isoniazid-like antibiotic	Met8806
Haemophilus influenzae PBP3 conferring resistance to beta-lactam antibiotics	3004446	Resistomes & Variants	50.6	165	Penicillin-binding protein mutations conferring resistance to beta-lactam antibiotics	cephalosporin; cephamycin; penam	Met8806
Salmonella serovars gyrB conferring resistance to fluoroquinolones	3003307	Resistomes & Variants	83.08 - 87.31	288	fluoroquinolone resistant gyrB	fluoroquinolone antibiotic	Met8806
Pseudomonas aeruginosa parE conferring resistance to fluoroquinolones	3003685	Resistomes & Variants	99.68	22	fluoroquinolone resistant parE	fluoroquinolone antibiotic	Met8806
Staphylococcus aureus fusA with mutation conferring resistance to fusidic acid	3003735	Resistomes & Variants	99.86	136	antibiotic resistant fusA	fusidane antibiotic	Met8806
Staphylococcus aureus ileS with mutation conferring resistance to mupirocin	3003729	Resistomes & Variants	99.56 - 99.78	73	antibiotic-resistant isoleucyl-tRNA synthetase (ileS)	mupirocin-like antibiotic	Met8806
Staphylococcus aureus rpoB mutants conferring resistance to rifampicin	3003285	Resistomes & Variants	99.58 - 99.75	140	rifamycin-resistant beta-subunit of RNA polymerase (rpoB)	rifamycin antibiotic	Met8806
tetR	3003479	Resistomes & Variants	100	106	major facilitator superfamily (MFS) antibiotic efflux pump	tetracycline antibiotic	Met8806
tet(C)	3000167	CARD	100	138	major facilitator superfamily (MFS) antibiotic efflux pump	tetracycline antibiotic	Met9094
cmx	3002703	CARD	100	15	major facilitator superfamily (MFS) antibiotic efflux pump	phenicol antibiotic	Met9094
dfrC	3002865	CARD; Resistomes & Variants	98.14 - 100.0	211	trimethoprim resistant dihydrofolate reductase dfr	diaminopyrimidine antibiotic	Met9094
Staphylococcus aureus rpoC conferring resistance to daptomycin	3003291	CARD	100	407	daptomycin-resistant beta prime subunit of RNA polymerase (rpoC)	peptide antibiotic	Met9094
Mycobacterium tuberculosis 16S rRNA mutation conferring resistance to amikacin	3003481	CARD; Resistomes & Variants	99.87 - 100.0	167	16s rRNA with mutation conferring resistance to aminoglycoside antibiotics	aminoglycoside antibiotic	Met9094
Neisseria gonorrhoeae 16S rRNA mutation conferring resistance to spectinomycin	3003495	CARD	100	300	16s rRNA with mutation conferring resistance to aminoglycoside antibiotics	aminoglycoside antibiotic	Met9094
Chlamydophila psittaci 16S rRNA mutation conferring resistance to spectinomycin	3003485	CARD	100	100	16s rRNA with mutation conferring resistance to aminoglycoside antibiotics	aminoglycoside antibiotic	Met9094
Borreliella burgdorferi 16S rRNA mutation conferring resistance to gentamicin	3003504	CARD	100	135	16s rRNA with mutation conferring resistance to aminoglycoside antibiotics	aminoglycoside antibiotic	Met9094
Mycobacteroides abscessus 16S rRNA mutation conferring resistance to gentamicin	3003240	CARD	100	91	16s rRNA with mutation conferring resistance to aminoglycoside antibiotics	aminoglycoside antibiotic	Met9094
Cutibacterium acnes 16S rRNA mutation conferring resistance to tetracycline	3003499	CARD; Resistomes & Variants	99.93 - 100.0	106	16S rRNA with mutation conferring resistance to tetracycline derivatives	tetracycline antibiotic	Met9094
Mycolicibacterium smegmatis 16S rRNA (rrsB) mutation conferring resistance to streptomycin	3003541	CARD	100	652	16s rRNA with mutation conferring resistance to aminoglycoside antibiotics	aminoglycoside antibiotic	Met9094
Planobispora rosea EF-Tu mutants conferring resistance to inhibitor GE2270A	3003361	CARD	100	25	elfamycin resistant EF-Tu	elfamycin antibiotic	Met9094
Streptomyces cinnamoneus EF-Tu mutants conferring resistance to elfamycin	3003359	CARD	100	11	elfamycin resistant EF-Tu	elfamycin antibiotic	Met9094
Staphylococcus aureus walK with mutation conferring resistance to daptomycin	3003794	CARD	100	69	daptomycin resistant walK	peptide antibiotic	Met9094
Cutibacterium acnes gyrA conferring resistance to fluoroquinolones	3003974	CARD; Resistomes & Variants	99.1 - 100.0	51	fluoroquinolone resistant gyrA	fluoroquinolone antibiotic	Met9094
Clostridioides difficile 23S rRNA with mutation conferring resistance to erythromycin and clindamycin	3004654	CARD; Resistomes & Variants	98.86 - 100.0	21	23S rRNA with mutation conferring resistance to macrolide antibiotics	macrolide antibiotic; lincosamide antibiotic	Met9094
Helicobacter pylori 16S rRNA mutation conferring resistance to tetracycline	3003510	CARD	100	431	16S rRNA with mutation conferring resistance to tetracycline derivatives	tetracycline antibiotic	Met9094
Mycobacteroides chelonae 23S rRNA with mutation conferring resistance to clarithromycin	3004165	CARD	100	25	23S rRNA with mutation conferring resistance to macrolide antibiotics	macrolide antibiotic	Met9094
Staphylococcus aureus 23S rRNA with mutation conferring resistance to linezolid	3004058	CARD; Resistomes & Variants	97.91 - 100.0	3526	23S rRNA with mutation conferring resistance to linezolid antibiotics	macrolide antibiotic; lincosamide antibiotic; streptogramin antibiotic; oxazolidinone antibiotic; glycopeptide antibiotic; phenicol antibiotic; pleuromutilin antibiotic	Met9094
Enterococcus faecium EF-Tu mutants conferring resistance to GE2270A	3003438	CARD	100	62	elfamycin resistant EF-Tu	elfamycin antibiotic	Met9094
Propionibacteria 23S rRNA with mutation conferring resistance to macrolide antibiotics	3004161	CARD; Resistomes & Variants	98.66 - 100.0	152	23S rRNA with mutation conferring resistance to macrolide antibiotics	macrolide antibiotic	Met9094
Mycolicibacterium smegmatis 23S rRNA with mutation conferring resistance to clarithromycin	3004169	CARD	100	162	23S rRNA with mutation conferring resistance to macrolide antibiotics	macrolide antibiotic	Met9094
Mycobacteroides abscessus 23S rRNA with mutation conferring resistance to clarithromycin	3004163	CARD	100	625	23S rRNA with mutation conferring resistance to macrolide antibiotics	macrolide antibiotic	Met9094
Staphylococcus aureus fusE with mutation conferring resistance to fusidic acid	3003737	CARD	100	66	antibiotic resistant fusE	fusidane antibiotic	Met9094
Escherichia coli 16S rRNA (rrsH) mutation conferring resistance to spectinomycin	3003372	CARD	100	263	16s rRNA with mutation conferring resistance to aminoglycoside antibiotics	aminoglycoside antibiotic	Met9094
Chlamydomonas reinhardtii 16S rRNA (rrnS) mutation conferring resistance to streptomycin	3003978	CARD	100	18	16s rRNA with mutation conferring resistance to aminoglycoside antibiotics	aminoglycoside antibiotic	Met9094
Mycobacterium tuberculosis rpsA mutations conferring resistance to pyrazinamide	3004721	CARD	100	61	pyrazinamide resistant rpsA	pyrazine antibiotic	Met9094
Streptomyces ambofaciens 23S rRNA with mutation conferring resistance to macrolide antibiotics	3004171	CARD	100	353	23S rRNA with mutation conferring resistance to macrolide antibiotics	macrolide antibiotic	Met9094
Mycobacterium intracellulare 23S rRNA with mutation conferring resistance to clarithromycin	3004166	Resistomes & Variants	99.87	88	23S rRNA with mutation conferring resistance to macrolide antibiotics	macrolide antibiotic	Met9094
APH(6)-Id	3002660	Resistomes & Variants	98.53 - 99.64	69	APH(6)	aminoglycoside antibiotic	Met9094
APH(3')-Ia	3002641	Resistomes & Variants	98.15 - 100.0	143	APH(3')	aminoglycoside antibiotic	Met9094
ErmX	3000596	Resistomes & Variants	84.51 - 90.14	170	Erm 23S ribosomal RNA methyltransferase	macrolide antibiotic; lincosamide antibiotic; streptogramin antibiotic; streptogramin A antibiotic; streptogramin B antibiotic	Met9094
vanT gene in vanG cluster	3002972	Resistomes & Variants	31.52 - 34.67	191	glycopeptide resistance gene cluster; vanT	glycopeptide antibiotic	Met9094
tet(W)	3000194	Resistomes & Variants	96.8 - 97.92	35	tetracycline-resistant ribosomal protection protein	tetracycline antibiotic	Met9094
mdtM	3001214	Resistomes & Variants	98.05 - 98.24	16	major facilitator superfamily (MFS) antibiotic efflux pump	fluoroquinolone antibiotic; lincosamide antibiotic; nucleoside antibiotic; phenicol antibiotic; disinfecting agents and antiseptics	Met9094
qacJ	3007014	Resistomes & Variants	37.25 - 64.06	586	small multidrug resistance (SMR) antibiotic efflux pump	disinfecting agents and antiseptics	Met9094
APH(3'')-Ib	3002639	Resistomes & Variants	99.25 - 99.63	32	APH(3'')	aminoglycoside antibiotic	Met9094
AAC(6')-Ib10	3002581	Resistomes & Variants	89.2	31	AAC(6')	aminoglycoside antibiotic	Met9094
TEM-244	3007453	Resistomes & Variants	97.71	49	TEM beta-lactamase	monobactam; cephalosporin; penam; penem	Met9094
lnuA	3002835	Resistomes & Variants	92.55 - 99.38	126	lincosamide nucleotidyltransferase (LNU)	lincosamide antibiotic	Met9094
mecA	3000617	Resistomes & Variants	99.7	282	methicillin resistant PBP2	penam	Met9094
kdpE	3003841	Resistomes & Variants	91.74	122	kdpDE	aminoglycoside antibiotic	Met9094
norC	3007010	Resistomes & Variants	59.09 - 61.99	236	major facilitator superfamily (MFS) antibiotic efflux pump	fluoroquinolone antibiotic; disinfecting agents and antiseptics	Met9094
sdrM	3007013	Resistomes & Variants	68.39 - 73.26	181	major facilitator superfamily (MFS) antibiotic efflux pump	fluoroquinolone antibiotic; disinfecting agents and antiseptics	Met9094
ErmC	3000250	Resistomes & Variants	96.24 - 99.59	1947	Erm 23S ribosomal RNA methyltransferase	macrolide antibiotic; lincosamide antibiotic; streptogramin antibiotic; streptogramin A antibiotic; streptogramin B antibiotic	Met9094
vanY gene in vanG cluster	3002959	Resistomes & Variants	31.92 - 32.39	13	vanY; glycopeptide resistance gene cluster	glycopeptide antibiotic	Met9094
Enterococcus faecalis chloramphenicol acetyltransferase	3004458	Resistomes & Variants	96.74	1353	chloramphenicol acetyltransferase (CAT)	phenicol antibiotic	Met9094
PC1 beta-lactamase (blaZ)	3000621	Resistomes & Variants	94.66 - 97.15	105	BlaZ beta-lactamase	penam	Met9094
FosI	3007370	Resistomes & Variants	43.93	125	fosfomycin thiol transferase	phosphonic acid antibiotic	Met9094
msrA	3000251	Resistomes & Variants	98.16 - 99.59	50	msr-type ABC-F protein	macrolide antibiotic; streptogramin antibiotic; streptogramin B antibiotic	Met9094
rpoB2	3000501	Resistomes & Variants	99.91	17	rifamycin-resistant beta-subunit of RNA polymerase (rpoB)	rifamycin antibiotic	Met9094
sepA	3007012	Resistomes & Variants	69.68 - 70.97	35	small multidrug resistance (SMR) antibiotic efflux pump	disinfecting agents and antiseptics	Met9094
norA	3000391	Resistomes & Variants	98.97 - 99.74	130	major facilitator superfamily (MFS) antibiotic efflux pump	fluoroquinolone antibiotic; disinfecting agents and antiseptics	Met9094
FosBx1	3007372	Resistomes & Variants	59.85 - 60.58	64	fosfomycin thiol transferase	phosphonic acid antibiotic	Met9094
ANT(4')-Ia	3002623	Resistomes & Variants	98.81 - 99.6	624	ANT(4')	aminoglycoside antibiotic	Met9094
tet(45)	3003196	Resistomes & Variants	61.14 - 76.92	24	major facilitator superfamily (MFS) antibiotic efflux pump	tetracycline antibiotic	Met9094
ANT(6)-Ia	3002626	Resistomes & Variants	99.41 - 99.65	10	ANT(6)	aminoglycoside antibiotic	Met9094
arlR	3000838	Resistomes & Variants	99.09	10	major facilitator superfamily (MFS) antibiotic efflux pump	fluoroquinolone antibiotic; disinfecting agents and antiseptics	Met9094
mgrA	3000815	Resistomes & Variants	100	65	ATP-binding cassette (ABC) antibiotic efflux pump; major facilitator superfamily (MFS) antibiotic efflux pump	fluoroquinolone antibiotic; cephalosporin; penam; tetracycline antibiotic; peptide antibiotic; disinfecting agents and antiseptics	Met9094
SAT-4	3002897	Resistomes & Variants	97.97	164	streptothricin acetyltransferase (SAT)	nucleoside antibiotic	Met9094
Staphylococcus aureus mupA conferring resistance to mupirocin	3000521	Resistomes & Variants	99.51	48	antibiotic-resistant isoleucyl-tRNA synthetase (ileS)	mupirocin-like antibiotic	Met9094
mecR1	3000215	Resistomes & Variants	97.44 - 100.0	238	methicillin resistant PBP2	penam	Met9094
mphC	3000319	Resistomes & Variants	98.66	23	macrolide phosphotransferase (MPH)	macrolide antibiotic	Met9094
qacA	3003046	Resistomes & Variants	99.81	1007	major facilitator superfamily (MFS) antibiotic efflux pump	fluoroquinolone antibiotic	Met9094
Mycobacterium tuberculosis rpsL mutations conferring resistance to Streptomycin	3003395	Resistomes & Variants	80.49 - 96.77	63	antibiotic-resistant rpsL	aminoglycoside antibiotic	Met9094
Mycobacterium avium gyrA with mutation conferring resistance to Fluoroquinolone	3007473	Resistomes & Variants	70.21 - 73.7	133	fluoroquinolone resistant gyrA	fluoroquinolone antibiotic	Met9094
Mycobacterium tuberculosis gyrB mutant conferring resistance to fluoroquinolones	3003459	Resistomes & Variants	90.69 - 99.86	54	fluoroquinolone resistant gyrB	fluoroquinolone antibiotic	Met9094
Staphylococcus aureus gyrB conferring resistance to aminocoumarin	3003301	Resistomes & Variants	93.31 - 94.09	420	aminocoumarin resistant gyrB	aminocoumarin antibiotic	Met9094
Staphylococcus aureus parE conferring resistance to fluoroquinolones	3003315	Resistomes & Variants	91.57 - 99.55	256	fluoroquinolone resistant parE	fluoroquinolone antibiotic	Met9094
Staphylococcus aureus gyrA conferring resistance to fluoroquinolones	3003296	Resistomes & Variants	87.79	539	fluoroquinolone resistant gyrA	fluoroquinolone antibiotic	Met9094
Staphylococcus aureus GlpT with mutation conferring resistance to fosfomycin	3003901	Resistomes & Variants	86.64	257	antibiotic-resistant GlpT	phosphonic acid antibiotic	Met9094
Staphylococcus aureus murA with mutation conferring resistance to fosfomycin	3003776	Resistomes & Variants	99.05 - 100.0	66	antibiotic-resistant murA transferase	phosphonic acid antibiotic	Met9094
Staphylococcus aureus UhpT with mutation conferring resistance to fosfomycin	3003902	Resistomes & Variants	99.78	29	antibiotic-resistant UhpT	phosphonic acid antibiotic	Met9094
Staphylococcus aureus ileS with mutation conferring resistance to mupirocin	3003729	Resistomes & Variants	99.24 - 99.67	209	antibiotic-resistant isoleucyl-tRNA synthetase (ileS)	mupirocin-like antibiotic	Met9094
Staphylococcus aureus rpoB mutants conferring resistance to rifampicin	3003285	Resistomes & Variants	99.58 - 99.92	581	rifamycin-resistant beta-subunit of RNA polymerase (rpoB)	rifamycin antibiotic	Met9094
Staphylococcus aureus fusA with mutation conferring resistance to fusidic acid	3003735	Resistomes & Variants	99.71 - 99.86	396	antibiotic resistant fusA	fusidane antibiotic	Met9094
Escherichia coli 16S rRNA mutation conferring resistance to edeine	3003223	CARD	100	86	16s rRNA with mutation conferring resistance to peptide antibiotics	peptide antibiotic	Met8849
Escherichia coli murA with mutation conferring resistance to fosfomycin	3003775	CARD	100	12	antibiotic-resistant murA transferase	phosphonic acid antibiotic	Met8849
Escherichia coli 23S rRNA with mutation conferring resistance to erythromycin and telithromycin	3004131	Resistomes & Variants	99.07 - 99.38	151	23S rRNA with mutation conferring resistance to macrolide antibiotics	macrolide antibiotic	Met8849
emrA	3000027	Resistomes & Variants	99.74	12	major facilitator superfamily (MFS) antibiotic efflux pump	fluoroquinolone antibiotic	Met8849
cpxA	3000830	Resistomes & Variants	99.78	10	resistance-nodulation-cell division (RND) antibiotic efflux pump	aminoglycoside antibiotic; aminocoumarin antibiotic	Met8849
gadW	3003838	Resistomes & Variants	97.11	14	resistance-nodulation-cell division (RND) antibiotic efflux pump	macrolide antibiotic; fluoroquinolone antibiotic; penam	Met8849
bacA	3002986	Resistomes & Variants	99.63 - 100.0	12	undecaprenyl pyrophosphate related proteins	peptide antibiotic	Met8849
CRP	3000518	Resistomes & Variants	98.57 - 99.52	18	resistance-nodulation-cell division (RND) antibiotic efflux pump	macrolide antibiotic; fluoroquinolone antibiotic; penam	Met8849
Escherichia coli emrE	3004039	Resistomes & Variants	93.07 - 98.18	10	small multidrug resistance (SMR) antibiotic efflux pump	macrolide antibiotic	Met8849
TolC	3000237	Resistomes & Variants	99.8	12	ATP-binding cassette (ABC) antibiotic efflux pump; major facilitator superfamily (MFS) antibiotic efflux pump; resistance-nodulation-cell division (RND) antibiotic efflux pump	macrolide antibiotic; fluoroquinolone antibiotic; aminoglycoside antibiotic; carbapenem; cephalosporin; glycylcycline; cephamycin; penam; tetracycline antibiotic; peptide antibiotic; aminocoumarin antibiotic; rifamycin antibiotic; phenicol antibiotic; penem; disinfecting agents and antiseptics	Met8849
mdtF	3000796	Resistomes & Variants	100	22	resistance-nodulation-cell division (RND) antibiotic efflux pump	macrolide antibiotic; fluoroquinolone antibiotic; penam	Met8849
emrY	3000254	Resistomes & Variants	99.22	12	major facilitator superfamily (MFS) antibiotic efflux pump	tetracycline antibiotic	Met8849
mdtN	3003548	Resistomes & Variants	98.51 - 99.71	28	major facilitator superfamily (MFS) antibiotic efflux pump	nucleoside antibiotic; disinfecting agents and antiseptics	Met8849
AAC(3)-IIc	3002535	Resistomes & Variants	95.89	14	AAC(3)	aminoglycoside antibiotic	Met8849
acrB	3000216	Resistomes & Variants	99.9	14	resistance-nodulation-cell division (RND) antibiotic efflux pump	fluoroquinolone antibiotic; cephalosporin; glycylcycline; penam; tetracycline antibiotic; rifamycin antibiotic; phenicol antibiotic; disinfecting agents and antiseptics	Met8849
qacJ	3007014	Resistomes & Variants	43.75	34	small multidrug resistance (SMR) antibiotic efflux pump	disinfecting agents and antiseptics	Met8849
Escherichia coli gyrA conferring resistance to fluoroquinolones	3003294	Resistomes & Variants	99.66	12	fluoroquinolone resistant gyrA	fluoroquinolone antibiotic	Met8849
Escherichia coli CyaA with mutation conferring resistance to fosfomycin	3003900	Resistomes & Variants	99.17	18	antibiotic-resistant cya adenylate cyclase	phosphonic acid antibiotic	Met8849
Escherichia coli parC conferring resistance to fluoroquinolones	3003308	Resistomes & Variants	99.87	16	fluoroquinolone resistant parC	fluoroquinolone antibiotic	Met8849
Escherichia coli parE conferring resistance to fluoroquinolones	3003316	Resistomes & Variants	99.84	18	fluoroquinolone resistant parE	fluoroquinolone antibiotic	Met8849
Morganella morganii gyrB conferring resistance to fluoroquinolones	3003306	Resistomes & Variants	81.09	18	fluoroquinolone resistant gyrB	fluoroquinolone antibiotic	Met8849
emeA	3003551	CARD	100	23	multidrug and toxic compound extrusion (MATE) transporter	disinfecting agents and antiseptics	Met8830
sul2	3000412	CARD; Resistomes & Variants	99.63 - 100.0	500	sulfonamide resistant sul	sulfonamide antibiotic	Met8830
lsaA	3000300	CARD	100	32	lsa-type ABC-F protein	lincosamide antibiotic; streptogramin antibiotic; streptogramin A antibiotic; streptogramin B antibiotic; pleuromutilin antibiotic	Met8830
Escherichia coli folP with mutation conferring resistance to sulfonamides	3003386	CARD; Resistomes & Variants	98.94 - 100.0	24	sulfonamide resistant dihydropteroate synthase folP	sulfonamide antibiotic	Met8830
Staphylococcus aureus rpoC conferring resistance to daptomycin	3003291	CARD	100	35	daptomycin-resistant beta prime subunit of RNA polymerase (rpoC)	peptide antibiotic	Met8830
Escherichia coli 16S rRNA mutation conferring resistance to edeine	3003223	CARD	100	688	16s rRNA with mutation conferring resistance to peptide antibiotics	peptide antibiotic	Met8830
Mycobacterium tuberculosis 16S rRNA mutation conferring resistance to amikacin	3003481	CARD	100	64	16s rRNA with mutation conferring resistance to aminoglycoside antibiotics	aminoglycoside antibiotic	Met8830
Neisseria gonorrhoeae 16S rRNA mutation conferring resistance to spectinomycin	3003495	CARD	100	112	16s rRNA with mutation conferring resistance to aminoglycoside antibiotics	aminoglycoside antibiotic	Met8830
Escherichia coli EF-Tu mutants conferring resistance to Pulvomycin	3003369	CARD; Resistomes & Variants	87.28 - 100.0	401	elfamycin resistant EF-Tu	elfamycin antibiotic	Met8830
Clostridioides difficile EF-Tu mutants conferring resistance to elfamycin	3003357	CARD	100	18	elfamycin resistant EF-Tu	elfamycin antibiotic	Met8830
Escherichia coli parE conferring resistance to fluoroquinolones	3003316	CARD; Resistomes & Variants	99.84 - 100.0	82	fluoroquinolone resistant parE	fluoroquinolone antibiotic	Met8830
Enterococcus faecalis liaF mutant conferring daptomycin resistance	3003077	CARD	100	24	daptomycin resistant liaF	peptide antibiotic	Met8830
Pasteurella multocida 16S rRNA mutation conferring resistance to spectinomycin	3003493	CARD	100	37	16s rRNA with mutation conferring resistance to aminoglycoside antibiotics	aminoglycoside antibiotic	Met8830
Salmonella enterica 16S rRNA (rrsD) mutation conferring resistance to spectinomycin	3003512	CARD	100	80	16s rRNA with mutation conferring resistance to aminoglycoside antibiotics	aminoglycoside antibiotic	Met8830
Klebsiella aerogenes Omp36	3003385	CARD	100	12	General Bacterial Porin with reduced permeability to beta-lactams	monobactam; carbapenem; cephalosporin; cephamycin; penam; penem	Met8830
Borreliella burgdorferi 16S rRNA mutation conferring resistance to gentamicin	3003504	CARD	100	10	16s rRNA with mutation conferring resistance to aminoglycoside antibiotics	aminoglycoside antibiotic	Met8830
Mycobacteroides abscessus 16S rRNA mutation conferring resistance to gentamicin	3003240	CARD	100	11	16s rRNA with mutation conferring resistance to aminoglycoside antibiotics	aminoglycoside antibiotic	Met8830
Escherichia coli murA with mutation conferring resistance to fosfomycin	3003775	CARD	100	70	antibiotic-resistant murA transferase	phosphonic acid antibiotic	Met8830
gadW	3003838	CARD; Resistomes & Variants	99.59 - 100.0	35	resistance-nodulation-cell division (RND) antibiotic efflux pump	macrolide antibiotic; fluoroquinolone antibiotic; penam	Met8830
Enterococcus faecalis gshF with mutation conferring daptomycin resistance	3003805	CARD; Resistomes & Variants	99.21 - 100.0	26	daptomycin resistant gshF	peptide antibiotic	Met8830
Enterococcus faecalis YybT with mutation conferring daptomycin resistance	3003797	CARD	100	52	daptomycin resistant YybT	peptide antibiotic	Met8830
Enterococcus faecalis liaS mutant conferring daptomycin resistance	3003791	CARD; Resistomes & Variants	99.73 - 100.0	25	daptomycin resistant liaS	peptide antibiotic	Met8830
Escherichia coli UhpA with mutation conferring resistance to fosfomycin	3003893	CARD	100	15	antibiotic-resistant UhpT	phosphonic acid antibiotic	Met8830
efrB	3003949	CARD	100	17	ATP-binding cassette (ABC) antibiotic efflux pump	macrolide antibiotic; fluoroquinolone antibiotic; rifamycin antibiotic	Met8830
Helicobacter pylori 16S rRNA mutation conferring resistance to tetracycline	3003510	CARD	100	35	16S rRNA with mutation conferring resistance to tetracycline derivatives	tetracycline antibiotic	Met8830
Staphylococcus aureus 23S rRNA with mutation conferring resistance to linezolid	3004058	CARD; Resistomes & Variants	97.91 - 100.0	213	23S rRNA with mutation conferring resistance to linezolid antibiotics	macrolide antibiotic; lincosamide antibiotic; streptogramin antibiotic; oxazolidinone antibiotic; glycopeptide antibiotic; phenicol antibiotic; pleuromutilin antibiotic	Met8830
Enterococcus faecium EF-Tu mutants conferring resistance to GE2270A	3003438	CARD	100	31	elfamycin resistant EF-Tu	elfamycin antibiotic	Met8830
porin OmpC	3004114	CARD	100	30	General Bacterial Porin with reduced permeability to beta-lactams	monobactam; carbapenem; cephalosporin; cephamycin; penam; penem	Met8830
Escherichia coli LamB	3004126	CARD	100	78	Sugar Porin (SP)	fluoroquinolone antibiotic; tetracycline antibiotic	Met8830
Moraxella catarrhalis 23S rRNA with mutation conferring resistance to macrolide antibiotics	3004138	CARD	100	40	23S rRNA with mutation conferring resistance to macrolide antibiotics	macrolide antibiotic	Met8830
Escherichia coli 23S rRNA with mutation conferring resistance to clindamycin	3004149	CARD; Resistomes & Variants	99.07 - 100.0	52	23S rRNA with mutation conferring resistance to lincosamide antibiotics	lincosamide antibiotic	Met8830
Streptococcus pneumoniae 23S rRNA with mutation conferring resistance to macrolide antibiotics	3004170	CARD	100	198	23S rRNA with mutation conferring resistance to macrolide antibiotics	macrolide antibiotic	Met8830
Escherichia coli PtsI with mutation conferring resistance to fosfomycin	3003899	CARD	100	97	antibiotic-resistant ptsI phosphotransferase	phosphonic acid antibiotic	Met8830
DHA-9	3002140	CARD	100	17	DHA beta-lactamase	cephalosporin; cephamycin	Met8830
mlaD	3005042	CARD	100	30	ATP-binding cassette (ABC) antibiotic efflux pump	oxazolidinone antibiotic; glycopeptide antibiotic	Met8830
mlaF	3005041	CARD	100	50	ATP-binding cassette (ABC) antibiotic efflux pump	oxazolidinone antibiotic; glycopeptide antibiotic	Met8830
Mycoplasmopsis fermentans 23S rRNA with mutation conferring resistance to macrolide antibiotics	3004177	CARD	100	28	23S rRNA with mutation conferring resistance to macrolide antibiotics	macrolide antibiotic	Met8830
Escherichia coli ompF with mutation conferring resistance to beta-lactam antibiotics	3003390	CARD; Resistomes & Variants	98.62 - 100.0	45	General Bacterial Porin with reduced permeability to beta-lactams	monobactam; carbapenem; cephalosporin; cephamycin; penam; penem	Met8830
Enterococcus faecalis cls with mutation conferring resistance to daptomycin	3003760	CARD; Resistomes & Variants	99.58 - 100.0	26	daptomycin resistant cls	peptide antibiotic	Met8830
Chlamydomonas reinhardtii 16S rRNA (rrnS) mutation conferring resistance to streptomycin	3003978	CARD	100	21	16s rRNA with mutation conferring resistance to aminoglycoside antibiotics	aminoglycoside antibiotic	Met8830
Escherichia coli fabG mutations conferring resistance to triclosan	3004049	CARD	100	41	antibiotic resistant fabG	disinfecting agents and antiseptics	Met8830
Escherichia coli mipA	3004127	CARD	100	13	MipA-interacting Protein	fluoroquinolone antibiotic; aminoglycoside antibiotic	Met8830
Streptomyces ambofaciens 23S rRNA with mutation conferring resistance to macrolide antibiotics	3004171	CARD	100	22	23S rRNA with mutation conferring resistance to macrolide antibiotics	macrolide antibiotic	Met8830
IreK	3007678	CARD	100	62	Serine/threonine kinases	cephalosporin	Met8830
Clostridioides difficile 23S rRNA with mutation conferring resistance to erythromycin and clindamycin	3004654	Resistomes & Variants	98.96	82	23S rRNA with mutation conferring resistance to macrolide antibiotics	macrolide antibiotic; lincosamide antibiotic	Met8830
Cutibacterium acnes 16S rRNA mutation conferring resistance to tetracycline	3003499	Resistomes & Variants	99.93	23	16S rRNA with mutation conferring resistance to tetracycline derivatives	tetracycline antibiotic	Met8830
Escherichia coli 23S rRNA with mutation conferring resistance to oxazolidinone antibiotics	3004173	Resistomes & Variants	98.9 - 99.59	227	23S rRNA with mutation conferring resistance to oxazolidinone antibiotics	oxazolidinone antibiotic	Met8830
APH(6)-Id	3002660	Resistomes & Variants	94.53 - 100.0	980	APH(6)	aminoglycoside antibiotic	Met8830
mdtB	3000793	Resistomes & Variants	94.52 - 99.81	93	resistance-nodulation-cell division (RND) antibiotic efflux pump	aminocoumarin antibiotic	Met8830
BLMT	3005036	Resistomes & Variants	100	31	Bleomycin resistant protein	glycopeptide antibiotic	Met8830
msbA	3003950	Resistomes & Variants	94.33 - 99.66	88	ATP-binding cassette (ABC) antibiotic efflux pump	nitroimidazole antibiotic	Met8830
APH(3'')-Ib	3002639	Resistomes & Variants	96.17 - 99.5	124	APH(3'')	aminoglycoside antibiotic	Met8830
tet(C)	3000167	Resistomes & Variants	77.45 - 100.0	662	major facilitator superfamily (MFS) antibiotic efflux pump	tetracycline antibiotic	Met8830
Bifidobacterium adolescentis rpoB mutants conferring resistance to rifampicin	3004480	Resistomes & Variants	92.48	16	rifamycin-resistant beta-subunit of RNA polymerase (rpoB)	rifamycin antibiotic	Met8830
AAC(6')-Ie-APH(2'')-Ia bifunctional protein	3002597	Resistomes & Variants	99.79 - 100.0	110	aminoglycoside bifunctional resistance protein	aminoglycoside antibiotic	Met8830
bacA	3002986	Resistomes & Variants	95.97 - 99.63	40	undecaprenyl pyrophosphate related proteins	peptide antibiotic	Met8830
ErmB	3000375	Resistomes & Variants	96.92 - 99.18	58	Erm 23S ribosomal RNA methyltransferase	macrolide antibiotic; lincosamide antibiotic; streptogramin antibiotic; streptogramin A antibiotic; streptogramin B antibiotic	Met8830
dfrA17	3002860	Resistomes & Variants	99.36	75	trimethoprim resistant dihydrofolate reductase dfr	diaminopyrimidine antibiotic	Met8830
evgA	3000832	Resistomes & Variants	99.51 - 100.0	29	major facilitator superfamily (MFS) antibiotic efflux pump; resistance-nodulation-cell division (RND) antibiotic efflux pump	macrolide antibiotic; fluoroquinolone antibiotic; penam; tetracycline antibiotic	Met8830
cpxA	3000830	Resistomes & Variants	100	42	resistance-nodulation-cell division (RND) antibiotic efflux pump	aminoglycoside antibiotic; aminocoumarin antibiotic	Met8830
TolC	3000237	Resistomes & Variants	99.59 - 100.0	93	ATP-binding cassette (ABC) antibiotic efflux pump; major facilitator superfamily (MFS) antibiotic efflux pump; resistance-nodulation-cell division (RND) antibiotic efflux pump	macrolide antibiotic; fluoroquinolone antibiotic; aminoglycoside antibiotic; carbapenem; cephalosporin; glycylcycline; cephamycin; penam; tetracycline antibiotic; peptide antibiotic; aminocoumarin antibiotic; rifamycin antibiotic; phenicol antibiotic; penem; disinfecting agents and antiseptics	Met8830
acrB	3000216	Resistomes & Variants	94.66 - 100.0	1666	resistance-nodulation-cell division (RND) antibiotic efflux pump	fluoroquinolone antibiotic; cephalosporin; glycylcycline; penam; tetracycline antibiotic; rifamycin antibiotic; phenicol antibiotic; disinfecting agents and antiseptics	Met8830
Escherichia coli acrA	3004043	Resistomes & Variants	91.69 - 99.75	57	resistance-nodulation-cell division (RND) antibiotic efflux pump	fluoroquinolone antibiotic; cephalosporin; glycylcycline; penam; tetracycline antibiotic; rifamycin antibiotic; phenicol antibiotic; disinfecting agents and antiseptics	Met8830
kdpE	3003841	Resistomes & Variants	91.74 - 99.55	251	kdpDE	aminoglycoside antibiotic	Met8830
YojI	3003952	Resistomes & Variants	99.09 - 99.82	48	ATP-binding cassette (ABC) antibiotic efflux pump	peptide antibiotic	Met8830
PmrF	3003578	Resistomes & Variants	97.47 - 100.0	73	pmr phosphoethanolamine transferase	peptide antibiotic	Met8830
ArnT	3005053	Resistomes & Variants	46.32 - 65.5	176	pmr phosphoethanolamine transferase	peptide antibiotic	Met8830
evgS	3000833	Resistomes & Variants	96.57 - 98.75	207	major facilitator superfamily (MFS) antibiotic efflux pump; resistance-nodulation-cell division (RND) antibiotic efflux pump	macrolide antibiotic; fluoroquinolone antibiotic; penam; tetracycline antibiotic	Met8830
emrK	3000206	Resistomes & Variants	98.86	32	major facilitator superfamily (MFS) antibiotic efflux pump	tetracycline antibiotic	Met8830
marA	3000263	Resistomes & Variants	99.21	22	resistance-nodulation-cell division (RND) antibiotic efflux pump; General Bacterial Porin with reduced permeability to beta-lactams	fluoroquinolone antibiotic; monobactam; carbapenem; cephalosporin; glycylcycline; cephamycin; penam; tetracycline antibiotic; rifamycin antibiotic; phenicol antibiotic; penem; disinfecting agents and antiseptics	Met8830
mdtG	3001329	Resistomes & Variants	99.75 - 100.0	56	major facilitator superfamily (MFS) antibiotic efflux pump	phosphonic acid antibiotic	Met8830
leuO	3003843	Resistomes & Variants	83.95 - 100.0	77	major facilitator superfamily (MFS) antibiotic efflux pump	nucleoside antibiotic; disinfecting agents and antiseptics	Met8830
mdtP	3003550	Resistomes & Variants	97.95 - 98.16	83	major facilitator superfamily (MFS) antibiotic efflux pump	nucleoside antibiotic; disinfecting agents and antiseptics	Met8830
mdtN	3003548	Resistomes & Variants	98.5 - 99.71	170	major facilitator superfamily (MFS) antibiotic efflux pump	nucleoside antibiotic; disinfecting agents and antiseptics	Met8830
mdtE	3000795	Resistomes & Variants	99.47 - 99.74	50	resistance-nodulation-cell division (RND) antibiotic efflux pump	macrolide antibiotic; fluoroquinolone antibiotic; penam	Met8830
mdtF	3000796	Resistomes & Variants	99.52	159	resistance-nodulation-cell division (RND) antibiotic efflux pump	macrolide antibiotic; fluoroquinolone antibiotic; penam	Met8830
AcrF	3000502	Resistomes & Variants	98.94 - 99.61	196	resistance-nodulation-cell division (RND) antibiotic efflux pump	fluoroquinolone antibiotic; cephalosporin; cephamycin; penam	Met8830
emrR	3000516	Resistomes & Variants	98.86	13	major facilitator superfamily (MFS) antibiotic efflux pump	fluoroquinolone antibiotic	Met8830
AcrE	3000499	Resistomes & Variants	99.47 - 100.0	58	resistance-nodulation-cell division (RND) antibiotic efflux pump	fluoroquinolone antibiotic; cephalosporin; cephamycin; penam	Met8830
catA1	3002683	Resistomes & Variants	100	64	chloramphenicol acetyltransferase (CAT)	phenicol antibiotic	Met8830
AAC(3)-IVa	3002539	Resistomes & Variants	100	317	AAC(3)	aminoglycoside antibiotic	Met8830
emrB	3000074	Resistomes & Variants	98.78 - 100.0	104	major facilitator superfamily (MFS) antibiotic efflux pump	fluoroquinolone antibiotic	Met8830
ugd	3003577	Resistomes & Variants	99.22 - 99.23	80	pmr phosphoethanolamine transferase	peptide antibiotic	Met8830
gadX	3000508	Resistomes & Variants	93.07 - 100.0	139	resistance-nodulation-cell division (RND) antibiotic efflux pump	macrolide antibiotic; fluoroquinolone antibiotic; penam	Met8830
eptA	3003576	Resistomes & Variants	96.3 - 99.82	228	pmr phosphoethanolamine transferase	peptide antibiotic	Met8830
mdtA	3000792	Resistomes & Variants	95.61 - 99.76	81	resistance-nodulation-cell division (RND) antibiotic efflux pump	aminocoumarin antibiotic	Met8830
qacJ	3007014	Resistomes & Variants	37.25 - 55.22	64	small multidrug resistance (SMR) antibiotic efflux pump	disinfecting agents and antiseptics	Met8830
vanG	3002909	Resistomes & Variants	37.95 - 38.23	42	glycopeptide resistance gene cluster; Van ligase	glycopeptide antibiotic	Met8830
EC-5	3006880	Resistomes & Variants	98.41 - 99.73	100	EC beta-lactamase	cephalosporin	Met8830
Mrx	3003839	Resistomes & Variants	97.59 - 100.0	46	macrolide phosphotransferase (MPH)	macrolide antibiotic	Met8830
mdtM	3001214	Resistomes & Variants	93.6 - 98.24	211	major facilitator superfamily (MFS) antibiotic efflux pump	fluoroquinolone antibiotic; lincosamide antibiotic; nucleoside antibiotic; phenicol antibiotic; disinfecting agents and antiseptics	Met8830
AAC(3)-IIc	3002535	Resistomes & Variants	92.75 - 97.0	241	AAC(3)	aminoglycoside antibiotic	Met8830
H-NS	3000676	Resistomes & Variants	94.07 - 100.0	35	major facilitator superfamily (MFS) antibiotic efflux pump; resistance-nodulation-cell division (RND) antibiotic efflux pump	macrolide antibiotic; fluoroquinolone antibiotic; cephalosporin; cephamycin; penam; tetracycline antibiotic	Met8830
mdtH	3001216	Resistomes & Variants	99.5 - 100.0	32	major facilitator superfamily (MFS) antibiotic efflux pump	fluoroquinolone antibiotic	Met8830
mdtO	3003549	Resistomes & Variants	98.39 - 98.83	113	major facilitator superfamily (MFS) antibiotic efflux pump	nucleoside antibiotic; disinfecting agents and antiseptics	Met8830
acrD	3000491	Resistomes & Variants	99.71 - 99.81	127	resistance-nodulation-cell division (RND) antibiotic efflux pump	aminoglycoside antibiotic	Met8830
Klebsiella pneumoniae KpnE	3004580	Resistomes & Variants	82.2 - 87.62	20	small multidrug resistance (SMR) antibiotic efflux pump	macrolide antibiotic; aminoglycoside antibiotic; cephalosporin; tetracycline antibiotic; peptide antibiotic; rifamycin antibiotic; disinfecting agents and antiseptics	Met8830
aadA5	3002605	Resistomes & Variants	100	157	ANT(3'')	aminoglycoside antibiotic	Met8830
sul1	3000410	Resistomes & Variants	99.61 - 100.0	151	sulfonamide resistant sul	sulfonamide antibiotic	Met8830
emrA	3000027	Resistomes & Variants	99.49 - 99.74	22	major facilitator superfamily (MFS) antibiotic efflux pump	fluoroquinolone antibiotic	Met8830
Escherichia coli emrE	3004039	Resistomes & Variants	98.18 - 99.01	47	small multidrug resistance (SMR) antibiotic efflux pump	macrolide antibiotic	Met8830
rsmA	3005069	Resistomes & Variants	85.25 - 86.89	31	resistance-nodulation-cell division (RND) antibiotic efflux pump	fluoroquinolone antibiotic; diaminopyrimidine antibiotic; phenicol antibiotic	Met8830
Escherichia coli mdfA	3001328	Resistomes & Variants	96.59 - 97.07	98	major facilitator superfamily (MFS) antibiotic efflux pump	tetracycline antibiotic; disinfecting agents and antiseptics	Met8830
emrY	3000254	Resistomes & Variants	99.79 - 99.8	70	major facilitator superfamily (MFS) antibiotic efflux pump	tetracycline antibiotic	Met8830
CRP	3000518	Resistomes & Variants	97.62 - 99.05	47	resistance-nodulation-cell division (RND) antibiotic efflux pump	macrolide antibiotic; fluoroquinolone antibiotic; penam	Met8830
aadA22	3002619	Resistomes & Variants	99.23	25	ANT(3'')	aminoglycoside antibiotic	Met8830
tet(B)	3000166	Resistomes & Variants	98.22 - 99.25	121	major facilitator superfamily (MFS) antibiotic efflux pump	tetracycline antibiotic	Met8830
AcrS	3000656	Resistomes & Variants	99.07 - 99.5	39	resistance-nodulation-cell division (RND) antibiotic efflux pump	fluoroquinolone antibiotic; cephalosporin; glycylcycline; cephamycin; penam; tetracycline antibiotic; rifamycin antibiotic; phenicol antibiotic; disinfecting agents and antiseptics	Met8830
CMY-16	3002027	Resistomes & Variants	99.43	39	CMY beta-lactamase	cephamycin	Met8830
SAT-2	3002895	Resistomes & Variants	100	29	streptothricin acetyltransferase (SAT)	nucleoside antibiotic	Met8830
AAC(6')-Ib10	3002581	Resistomes & Variants	88.0 - 100.0	224	AAC(6')	aminoglycoside antibiotic	Met8830
OmpA	3005044	Resistomes & Variants	95.72 - 99.72	41	General Bacterial Porin with reduced permeability to peptide antibiotics	peptide antibiotic	Met8830
TEM-244	3007453	Resistomes & Variants	97.71	44	TEM beta-lactamase	monobactam; cephalosporin; penam; penem	Met8830
dfrA14	3002859	Resistomes & Variants	97.33 - 99.36	77	trimethoprim resistant dihydrofolate reductase dfr	diaminopyrimidine antibiotic	Met8830
qacEdelta1	3005010	Resistomes & Variants	100	24	major facilitator superfamily (MFS) antibiotic efflux pump	disinfecting agents and antiseptics	Met8830
23S rRNA (adenine(2058)-N(6))-methyltransferase Erm(A)	3005099	Resistomes & Variants	99.59	14	Erm 23S ribosomal RNA methyltransferase	macrolide antibiotic; lincosamide antibiotic; streptogramin antibiotic	Met8830
AAC(6')-Iy	3002569	Resistomes & Variants	96.55	12	AAC(6')	aminoglycoside antibiotic	Met8830
FosI	3007370	Resistomes & Variants	43.93	34	fosfomycin thiol transferase	phosphonic acid antibiotic	Met8830
Enterococcus faecium chloramphenicol acetyltransferase	3004456	Resistomes & Variants	89.84	25	chloramphenicol acetyltransferase (CAT)	phenicol antibiotic	Met8830
ErmT	3000595	Resistomes & Variants	99.13	15	Erm 23S ribosomal RNA methyltransferase	macrolide antibiotic; lincosamide antibiotic; streptogramin antibiotic; streptogramin A antibiotic; streptogramin B antibiotic	Met8830
SAT-4	3002897	Resistomes & Variants	98.89	21	streptothricin acetyltransferase (SAT)	nucleoside antibiotic	Met8830
vanT gene in vanG cluster	3002972	Resistomes & Variants	34.78 - 37.33	38	glycopeptide resistance gene cluster; vanT	glycopeptide antibiotic	Met8830
dfrC	3002865	Resistomes & Variants	98.14 - 99.34	14	trimethoprim resistant dihydrofolate reductase dfr	diaminopyrimidine antibiotic	Met8830
efrA	3003948	Resistomes & Variants	99.65	21	ATP-binding cassette (ABC) antibiotic efflux pump	macrolide antibiotic; fluoroquinolone antibiotic; rifamycin antibiotic	Met8830
dfrE	3002875	Resistomes & Variants	97.56	16	trimethoprim resistant dihydrofolate reductase dfr	diaminopyrimidine antibiotic	Met8830
vanH gene in vanA cluster	3002942	Resistomes & Variants	100	21	vanH; glycopeptide resistance gene cluster	glycopeptide antibiotic	Met8830
TEM-71	3000937	Resistomes & Variants	100	90	TEM beta-lactamase	monobactam; cephalosporin; penam; penem	Met8830
Escherichia coli GlpT with mutation conferring resistance to fosfomycin	3003889	Resistomes & Variants	94.91 - 99.56	53	antibiotic-resistant GlpT	phosphonic acid antibiotic	Met8830
Escherichia coli gyrA conferring resistance to fluoroquinolones	3003294	Resistomes & Variants	90.97 - 99.66	130	fluoroquinolone resistant gyrA	fluoroquinolone antibiotic	Met8830
Escherichia coli UhpT with mutation conferring resistance to fosfomycin	3003890	Resistomes & Variants	99.33 - 99.78	63	antibiotic-resistant UhpT	phosphonic acid antibiotic	Met8830
Haemophilus influenzae PBP3 conferring resistance to beta-lactam antibiotics	3004446	Resistomes & Variants	50.34 - 53.29	233	Penicillin-binding protein mutations conferring resistance to beta-lactam antibiotics	cephalosporin; cephamycin; penam	Met8830
Salmonella serovars parE conferring resistance to fluoroquinolones	3003317	Resistomes & Variants	96.51	16	fluoroquinolone resistant parE	fluoroquinolone antibiotic	Met8830
Escherichia coli fabI mutations conferring resistance to isoniazid and triclosan	3004045	Resistomes & Variants	99.24 - 99.62	46	antibiotic resistant fabI	disinfecting agents and antiseptics; isoniazid-like antibiotic	Met8830
Escherichia coli nfsA mutations conferring resistance to nitrofurantoin	3003751	Resistomes & Variants	98.33	29	antibiotic resistant nfsA	nitrofuran antibiotic	Met8830
Morganella morganii gyrB conferring resistance to fluoroquinolones	3003306	Resistomes & Variants	81.09 - 100.0	192	fluoroquinolone resistant gyrB	fluoroquinolone antibiotic	Met8830
baeR	3000828	Resistomes & Variants	92.47 - 100.0	30	resistance-nodulation-cell division (RND) antibiotic efflux pump	aminoglycoside antibiotic; aminocoumarin antibiotic	Met8830
Escherichia coli soxR with mutation conferring antibiotic resistance	3003381	Resistomes & Variants	98.05 - 99.35	27	ATP-binding cassette (ABC) antibiotic efflux pump; major facilitator superfamily (MFS) antibiotic efflux pump; resistance-nodulation-cell division (RND) antibiotic efflux pump	fluoroquinolone antibiotic; cephalosporin; glycylcycline; penam; tetracycline antibiotic; rifamycin antibiotic; phenicol antibiotic; disinfecting agents and antiseptics	Met8830
baeS	3000829	Resistomes & Variants	95.9 - 99.36	112	resistance-nodulation-cell division (RND) antibiotic efflux pump	aminoglycoside antibiotic; aminocoumarin antibiotic	Met8830
Escherichia coli acrR with mutation conferring multidrug antibiotic resistance	3003807	Resistomes & Variants	90.28 - 100.0	80	resistance-nodulation-cell division (RND) antibiotic efflux pump	fluoroquinolone antibiotic; cephalosporin; glycylcycline; penam; tetracycline antibiotic; rifamycin antibiotic; phenicol antibiotic; disinfecting agents and antiseptics	Met8830
Escherichia coli marR mutant conferring antibiotic resistance	3003378	Resistomes & Variants	97.92 - 99.17	40	resistance-nodulation-cell division (RND) antibiotic efflux pump	fluoroquinolone antibiotic; cephalosporin; glycylcycline; penam; tetracycline antibiotic; rifamycin antibiotic; phenicol antibiotic; disinfecting agents and antiseptics	Met8830
msrE	3003109	CARD	100	559	msr-type ABC-F protein	macrolide antibiotic; streptogramin antibiotic	Met9087
rmtH	3003198	CARD	100	291	16S rRNA methyltransferase (G1405)	aminoglycoside antibiotic	Met9087
TEM-116	3000979	CARD; Resistomes & Variants	97.45 - 100.0	99123	TEM beta-lactamase	monobactam; cephalosporin; penam; penem	Met9087
gadX	3000508	CARD; Resistomes & Variants	93.13 - 100.0	19148	resistance-nodulation-cell division (RND) antibiotic efflux pump	macrolide antibiotic; fluoroquinolone antibiotic; penam	Met9087
srmB	3002828	CARD	100	59	Miscellaneous ABC-F subfamily ATP-binding cassette ribosomal protection proteins	macrolide antibiotic	Met9087
vgaALC	3002830	CARD	100	85	vga-type ABC-F protein	lincosamide antibiotic; streptogramin antibiotic; streptogramin A antibiotic; pleuromutilin antibiotic	Met9087
CfxA6	3003097	CARD	100	32	CfxA beta-lactamase	cephamycin	Met9087
mexX	3003034	CARD	100	23	resistance-nodulation-cell division (RND) antibiotic efflux pump	macrolide antibiotic; fluoroquinolone antibiotic; aminoglycoside antibiotic; carbapenem; cephalosporin; cephamycin; penam; tetracycline antibiotic; phenicol antibiotic; disinfecting agents and antiseptics	Met9087
tetA(P)	3000180	CARD	100	14	major facilitator superfamily (MFS) antibiotic efflux pump	tetracycline antibiotic	Met9087
qacB	3003047	CARD	100	29	major facilitator superfamily (MFS) antibiotic efflux pump	fluoroquinolone antibiotic	Met9087
vgaA	3002829	CARD	100	18	vga-type ABC-F protein	lincosamide antibiotic; streptogramin antibiotic; streptogramin A antibiotic; pleuromutilin antibiotic	Met9087
emeA	3003551	CARD	100	39	multidrug and toxic compound extrusion (MATE) transporter	disinfecting agents and antiseptics	Met9087
smeF	3003057	CARD	100	19	resistance-nodulation-cell division (RND) antibiotic efflux pump	macrolide antibiotic; fluoroquinolone antibiotic; tetracycline antibiotic; phenicol antibiotic	Met9087
AAC(6')-Ih	3002555	CARD	100	18	AAC(6')	aminoglycoside antibiotic	Met9087
AIM-1	3000853	CARD	100	20	AIM beta-lactamase	cephalosporin; cephamycin; penam	Met9087
tet(37)	3002871	CARD	100	17	tetracycline inactivation enzyme	tetracycline antibiotic	Met9087
smeE	3003056	CARD	100	26	resistance-nodulation-cell division (RND) antibiotic efflux pump	macrolide antibiotic; fluoroquinolone antibiotic; tetracycline antibiotic; phenicol antibiotic	Met9087
tet(C)	3000167	CARD; Resistomes & Variants	76.37 - 100.0	9900	major facilitator superfamily (MFS) antibiotic efflux pump	tetracycline antibiotic	Met9087
baeS	3000829	CARD; Resistomes & Variants	91.22 - 100.0	18997	resistance-nodulation-cell division (RND) antibiotic efflux pump	aminoglycoside antibiotic; aminocoumarin antibiotic	Met9087
evgA	3000832	CARD; Resistomes & Variants	99.02 - 100.0	5651	major facilitator superfamily (MFS) antibiotic efflux pump; resistance-nodulation-cell division (RND) antibiotic efflux pump	macrolide antibiotic; fluoroquinolone antibiotic; penam; tetracycline antibiotic	Met9087
tet(39)	3000566	CARD	100	10	major facilitator superfamily (MFS) antibiotic efflux pump	tetracycline antibiotic	Met9087
tet(J)	3000177	CARD	100	40	major facilitator superfamily (MFS) antibiotic efflux pump	tetracycline antibiotic	Met9087
mdtM	3001214	CARD; Resistomes & Variants	93.6 - 100.0	23701	major facilitator superfamily (MFS) antibiotic efflux pump	fluoroquinolone antibiotic; lincosamide antibiotic; nucleoside antibiotic; phenicol antibiotic; disinfecting agents and antiseptics	Met9087
mel	3000616	CARD	100	98	msr-type ABC-F protein	macrolide antibiotic; streptogramin antibiotic	Met9087
rosA	3003048	CARD	100	774	major facilitator superfamily (MFS) antibiotic efflux pump	peptide antibiotic	Met9087
lsaA	3000300	CARD	100	37	lsa-type ABC-F protein	lincosamide antibiotic; streptogramin antibiotic; streptogramin A antibiotic; streptogramin B antibiotic; pleuromutilin antibiotic	Met9087
tet(32)	3000196	CARD; Resistomes & Variants	75.9 - 100.0	56	tetracycline-resistant ribosomal protection protein	tetracycline antibiotic	Met9087
lmrD	3002882	CARD	100	72	ATP-binding cassette (ABC) antibiotic efflux pump	lincosamide antibiotic	Met9087
SHV-16	3001075	CARD	100	12	SHV beta-lactamase	carbapenem; cephalosporin; penam	Met9087
vanX gene in vanB cluster	3002950	CARD; Resistomes & Variants	95.54 - 100.0	16	vanX; glycopeptide resistance gene cluster	glycopeptide antibiotic	Met9087
CfxA3	3003003	CARD	100	22	CfxA beta-lactamase	cephamycin	Met9087
mdtE	3000795	CARD; Resistomes & Variants	97.66 - 100.0	12805	resistance-nodulation-cell division (RND) antibiotic efflux pump	macrolide antibiotic; fluoroquinolone antibiotic; penam	Met9087
marA	3000263	CARD; Resistomes & Variants	91.94 - 100.0	3412	resistance-nodulation-cell division (RND) antibiotic efflux pump; General Bacterial Porin with reduced permeability to beta-lactams	fluoroquinolone antibiotic; monobactam; carbapenem; cephalosporin; glycylcycline; cephamycin; penam; tetracycline antibiotic; rifamycin antibiotic; phenicol antibiotic; penem; disinfecting agents and antiseptics	Met9087
tet(38)	3000565	CARD	100	32	major facilitator superfamily (MFS) antibiotic efflux pump	tetracycline antibiotic	Met9087
smeB	3003052	CARD	100	25	resistance-nodulation-cell division (RND) antibiotic efflux pump	aminoglycoside antibiotic; cephalosporin; cephamycin; penam	Met9087
Escherichia coli folP with mutation conferring resistance to sulfonamides	3003386	CARD; Resistomes & Variants	88.3 - 100.0	8070	sulfonamide resistant dihydropteroate synthase folP	sulfonamide antibiotic	Met9087
Escherichia coli gyrB conferring resistance to aminocoumarin	3003303	CARD	100	23457	aminocoumarin resistant gyrB	aminocoumarin antibiotic	Met9087
Staphylococcus aureus pgsA mutations conferring resistance to daptomycin	3003323	CARD; Resistomes & Variants	86.39 - 100.0	94	daptomycin resistant pgsA	peptide antibiotic	Met9087
PmrF	3003578	CARD; Resistomes & Variants	86.67 - 100.0	11622	pmr phosphoethanolamine transferase	peptide antibiotic	Met9087
Staphylococcus aureus rpoC conferring resistance to daptomycin	3003291	CARD	100	1762	daptomycin-resistant beta prime subunit of RNA polymerase (rpoC)	peptide antibiotic	Met9087
Staphylococcus aureus cls conferring resistance to daptomycin	3003074	CARD	100	52	daptomycin resistant cls	peptide antibiotic	Met9087
Klebsiella mutant PhoP conferring antibiotic resistance to colistin	3003585	CARD	100	684	ATP-binding cassette (ABC) antibiotic efflux pump; pmr phosphoethanolamine transferase; transmembrane protein conferring colistin resistance	macrolide antibiotic; peptide antibiotic	Met9087
Staphylococcus aureus gyrB conferring resistance to aminocoumarin	3003301	CARD; Resistomes & Variants	92.22 - 100.0	1915	aminocoumarin resistant gyrB	aminocoumarin antibiotic	Met9087
Escherichia coli 16S rRNA mutation conferring resistance to edeine	3003223	CARD	100	86010	16s rRNA with mutation conferring resistance to peptide antibiotics	peptide antibiotic	Met9087
Neisseria gonorrhoeae 16S rRNA mutation conferring resistance to spectinomycin	3003495	CARD	100	2684	16s rRNA with mutation conferring resistance to aminoglycoside antibiotics	aminoglycoside antibiotic	Met9087
Escherichia coli EF-Tu mutants conferring resistance to Pulvomycin	3003369	CARD; Resistomes & Variants	86.11 - 100.0	36234	elfamycin resistant EF-Tu	elfamycin antibiotic	Met9087
Clostridioides difficile EF-Tu mutants conferring resistance to elfamycin	3003357	CARD	100	61	elfamycin resistant EF-Tu	elfamycin antibiotic	Met9087
Escherichia coli soxR with mutation conferring antibiotic resistance	3003381	CARD; Resistomes & Variants	96.05 - 100.0	6172	ATP-binding cassette (ABC) antibiotic efflux pump; major facilitator superfamily (MFS) antibiotic efflux pump; resistance-nodulation-cell division (RND) antibiotic efflux pump	fluoroquinolone antibiotic; cephalosporin; glycylcycline; penam; tetracycline antibiotic; rifamycin antibiotic; phenicol antibiotic; disinfecting agents and antiseptics	Met9087
Escherichia coli parE conferring resistance to fluoroquinolones	3003316	CARD; Resistomes & Variants	80.57 - 100.0	15768	fluoroquinolone resistant parE	fluoroquinolone antibiotic	Met9087
Escherichia coli soxS with mutation conferring antibiotic resistance	3003511	CARD; Resistomes & Variants	89.72 - 100.0	4167	ATP-binding cassette (ABC) antibiotic efflux pump; major facilitator superfamily (MFS) antibiotic efflux pump; resistance-nodulation-cell division (RND) antibiotic efflux pump; General Bacterial Porin with reduced permeability to beta-lactams	fluoroquinolone antibiotic; monobactam; carbapenem; cephalosporin; glycylcycline; cephamycin; penam; tetracycline antibiotic; rifamycin antibiotic; phenicol antibiotic; penem; disinfecting agents and antiseptics	Met9087
Klebsiella pneumoniae acrR with mutation conferring multidrug antibiotic resistance	3003373	CARD; Resistomes & Variants	98.15 - 100.0	18	resistance-nodulation-cell division (RND) antibiotic efflux pump	fluoroquinolone antibiotic; cephalosporin; glycylcycline; penam; tetracycline antibiotic; rifamycin antibiotic; phenicol antibiotic; disinfecting agents and antiseptics	Met9087
Salmonella serovars parE conferring resistance to fluoroquinolones	3003317	CARD; Resistomes & Variants	96.51 - 100.0	1140	fluoroquinolone resistant parE	fluoroquinolone antibiotic	Met9087
Enterococcus faecalis liaF mutant conferring daptomycin resistance	3003077	CARD	100	18	daptomycin resistant liaF	peptide antibiotic	Met9087
Pasteurella multocida 16S rRNA mutation conferring resistance to spectinomycin	3003493	CARD; Resistomes & Variants	99.68 - 100.0	917	16s rRNA with mutation conferring resistance to aminoglycoside antibiotics	aminoglycoside antibiotic	Met9087
Staphylococcus aureus mprF with mutation conferring resistance to daptomycin	3003319	CARD	100	80	daptomycin resistant mprF	peptide antibiotic	Met9087
Salmonella enterica 16S rRNA (rrsD) mutation conferring resistance to spectinomycin	3003512	CARD	100	7220	16s rRNA with mutation conferring resistance to aminoglycoside antibiotics	aminoglycoside antibiotic	Met9087
Mycolicibacterium smegmatis 16S rRNA (rrsA) mutation conferring resistance to neomycin	3003544	CARD	100	2955	16s rRNA with mutation conferring resistance to aminoglycoside antibiotics	aminoglycoside antibiotic	Met9087
Salmonella serovars gyrB conferring resistance to fluoroquinolones	3003307	CARD; Resistomes & Variants	78.01 - 100.0	427	fluoroquinolone resistant gyrB	fluoroquinolone antibiotic	Met9087
Klebsiella aerogenes Omp36	3003385	CARD	100	239	General Bacterial Porin with reduced permeability to beta-lactams	monobactam; carbapenem; cephalosporin; cephamycin; penam; penem	Met9087
Neisseria meningitidis 16S rRNA mutation conferring resistance to spectinomycin	3003497	CARD	100	431	16s rRNA with mutation conferring resistance to aminoglycoside antibiotics	aminoglycoside antibiotic	Met9087
Chlamydophila psittaci 16S rRNA mutation conferring resistance to spectinomycin	3003485	CARD	100	754	16s rRNA with mutation conferring resistance to aminoglycoside antibiotics	aminoglycoside antibiotic	Met9087
Borreliella burgdorferi 16S rRNA mutation conferring resistance to gentamicin	3003504	CARD	100	672	16s rRNA with mutation conferring resistance to aminoglycoside antibiotics	aminoglycoside antibiotic	Met9087
Mycobacteroides abscessus 16S rRNA mutation conferring resistance to gentamicin	3003240	CARD	100	332	16s rRNA with mutation conferring resistance to aminoglycoside antibiotics	aminoglycoside antibiotic	Met9087
Cutibacterium acnes 16S rRNA mutation conferring resistance to tetracycline	3003499	CARD; Resistomes & Variants	99.87 - 100.0	1074	16S rRNA with mutation conferring resistance to tetracycline derivatives	tetracycline antibiotic	Met9087
Pseudomonas aeruginosa parE conferring resistance to fluoroquinolones	3003685	CARD; Resistomes & Variants	99.68 - 100.0	254	fluoroquinolone resistant parE	fluoroquinolone antibiotic	Met9087
Escherichia coli 16S rRNA (rrsC) mutation conferring resistance to kasugamicin	3003333	CARD; Resistomes & Variants	98.64 - 100.0	9276	16s rRNA with mutation conferring resistance to aminoglycoside antibiotics	aminoglycoside antibiotic	Met9087
LpxC	3003574	CARD	100	25	Acinetobacter mutant Lpx gene conferring resistance to colistin	peptide antibiotic	Met9087
Pseudomonas aeruginosa oprD with mutation conferring resistance to imipenem	3003686	CARD	100	38	Outer Membrane Porin (Opr)	monobactam; carbapenem; cephalosporin; cephamycin; penam; penem	Met9087
oleC	3003748	CARD	100	39	ATP-binding cassette (ABC) antibiotic efflux pump	macrolide antibiotic	Met9087
Staphylococcus aureus ileS with mutation conferring resistance to mupirocin	3003729	CARD; Resistomes & Variants	99.24 - 100.0	651	antibiotic-resistant isoleucyl-tRNA synthetase (ileS)	mupirocin-like antibiotic	Met9087
Escherichia coli murA with mutation conferring resistance to fosfomycin	3003775	CARD	100	11696	antibiotic-resistant murA transferase	phosphonic acid antibiotic	Met9087
Streptomyces cinnamoneus EF-Tu mutants conferring resistance to elfamycin	3003359	CARD	100	175	elfamycin resistant EF-Tu	elfamycin antibiotic	Met9087
Enterococcus faecalis gshF with mutation conferring daptomycin resistance	3003805	CARD; Resistomes & Variants	99.21 - 100.0	66	daptomycin resistant gshF	peptide antibiotic	Met9087
Enterococcus faecalis YybT with mutation conferring daptomycin resistance	3003797	CARD	100	60	daptomycin resistant YybT	peptide antibiotic	Met9087
Enterococcus faecalis liaS mutant conferring daptomycin resistance	3003791	CARD; Resistomes & Variants	99.46 - 100.0	33	daptomycin resistant liaS	peptide antibiotic	Met9087
Enterococcus faecalis liaR mutant conferring daptomycin resistance	3003792	CARD	100	10	daptomycin resistant liaR	peptide antibiotic	Met9087
Acinetobacter baumannii OprD conferring resistance to imipenem	3003809	CARD	100	58	Outer Membrane Porin (Opr)	monobactam; carbapenem; cephalosporin; cephamycin; penam; penem	Met9087
Corynebacterium striatum tetA	3004639	CARD; Resistomes & Variants	94.54 - 100.0	223	major facilitator superfamily (MFS) antibiotic efflux pump	penam; tetracycline antibiotic	Met9087
Escherichia coli UhpA with mutation conferring resistance to fosfomycin	3003893	CARD	100	5131	antibiotic-resistant UhpT	phosphonic acid antibiotic	Met9087
Haemophilus parainfluenzae gyrA conferring resistance to fluoroquinolones	3003924	CARD	100	46	fluoroquinolone resistant gyrA	fluoroquinolone antibiotic	Met9087
Haemophilus parainfluenzae parC conferring resistance to fluoroquinolones	3003925	CARD	100	45	fluoroquinolone resistant parC	fluoroquinolone antibiotic	Met9087
Shigella flexneri gyrA conferring resistance to fluoroquinolones	3003940	CARD	100	842	fluoroquinolone resistant gyrA	fluoroquinolone antibiotic	Met9087
Streptococcus pneumoniae PBP2b conferring resistance to amoxicillin	3003042	CARD	100	66	Penicillin-binding protein mutations conferring resistance to beta-lactam antibiotics	cephalosporin; cephamycin; penam	Met9087
Staphylococcus aureus menA with mutation conferring resistance to lysocin	3003917	CARD	100	19	lysocin resistant menA	peptide antibiotic	Met9087
Cutibacterium acnes gyrA conferring resistance to fluoroquinolones	3003974	CARD; Resistomes & Variants	99.21 - 100.0	273	fluoroquinolone resistant gyrA	fluoroquinolone antibiotic	Met9087
Staphylococcus aureus UhpT with mutation conferring resistance to fosfomycin	3003902	CARD; Resistomes & Variants	99.78 - 100.0	72	antibiotic-resistant UhpT	phosphonic acid antibiotic	Met9087
efrB	3003949	CARD	100	23	ATP-binding cassette (ABC) antibiotic efflux pump	macrolide antibiotic; fluoroquinolone antibiotic; rifamycin antibiotic	Met9087
Pseudomonas mutant PhoP conferring resistance to colistin	3003895	CARD	100	74	ATP-binding cassette (ABC) antibiotic efflux pump; pmr phosphoethanolamine transferase; transmembrane protein conferring colistin resistance	macrolide antibiotic; peptide antibiotic	Met9087
Klebsiella pneumoniae OmpK35	3003966	CARD	100	37	General Bacterial Porin with reduced permeability to beta-lactams	monobactam; carbapenem; cephalosporin; cephamycin; penam; penem	Met9087
Klebsiella pneumoniae OmpK36	3003968	CARD	100	24	General Bacterial Porin with reduced permeability to beta-lactams	monobactam; carbapenem; cephalosporin; cephamycin; penam; penem	Met9087
Clostridioides difficile rpoB with mutation conferring resistance to rifampicin	3004563	CARD	100	31	rifamycin-resistant beta-subunit of RNA polymerase (rpoB)	rifamycin antibiotic	Met9087
Helicobacter pylori 16S rRNA mutation conferring resistance to tetracycline	3003510	CARD	100	1847	16S rRNA with mutation conferring resistance to tetracycline derivatives	tetracycline antibiotic	Met9087
Mycobacteroides chelonae 23S rRNA with mutation conferring resistance to clarithromycin	3004165	CARD	100	38	23S rRNA with mutation conferring resistance to macrolide antibiotics	macrolide antibiotic	Met9087
Clostridioides difficile rpoC with mutation conferring resistance to vancomycin	3004681	CARD	100	152	vancomycin-resistant beta prime subunit of RNA polymerase (rpoC)	glycopeptide antibiotic	Met9087
aadA27	3004682	CARD; Resistomes & Variants	98.09 - 100.0	16	ANT(3'')	aminoglycoside antibiotic	Met9087
tetA(46)	3004032	CARD	100	68	ATP-binding cassette (ABC) antibiotic efflux pump	tetracycline antibiotic	Met9087
tetB(46)	3004033	CARD	100	109	ATP-binding cassette (ABC) antibiotic efflux pump	tetracycline antibiotic	Met9087
tetA(60)	3004035	CARD	100	13	ATP-binding cassette (ABC) antibiotic efflux pump	tetracycline antibiotic	Met9087
Klebsiella pneumoniae acrA	3004041	CARD	100	27	resistance-nodulation-cell division (RND) antibiotic efflux pump	fluoroquinolone antibiotic; cephalosporin; glycylcycline; penam; tetracycline antibiotic; rifamycin antibiotic; phenicol antibiotic; disinfecting agents and antiseptics	Met9087
Streptococcus pneumoniae PBP2x conferring resistance to amoxicillin	3003043	CARD	100	34	Penicillin-binding protein mutations conferring resistance to beta-lactam antibiotics	cephalosporin; cephamycin; penam	Met9087
Staphylococcus aureus 23S rRNA with mutation conferring resistance to linezolid	3004058	CARD; Resistomes & Variants	97.78 - 100.0	14112	23S rRNA with mutation conferring resistance to linezolid antibiotics	macrolide antibiotic; lincosamide antibiotic; streptogramin antibiotic; oxazolidinone antibiotic; glycopeptide antibiotic; phenicol antibiotic; pleuromutilin antibiotic	Met9087
MvaT	3004069	CARD	100	37	resistance-nodulation-cell division (RND) antibiotic efflux pump	fluoroquinolone antibiotic; diaminopyrimidine antibiotic; phenicol antibiotic	Met9087
Escherichia coli nfsA mutations conferring resistance to nitrofurantoin	3003751	CARD; Resistomes & Variants	98.75 - 100.0	6175	antibiotic resistant nfsA	nitrofuran antibiotic	Met9087
Enterococcus faecium EF-Tu mutants conferring resistance to GE2270A	3003438	CARD	100	358	elfamycin resistant EF-Tu	elfamycin antibiotic	Met9087
ANT(3'')-IIc	3004091	CARD; Resistomes & Variants	67.9 - 100.0	44	ANT(3'')	aminoglycoside antibiotic	Met9087
porin OmpC	3004114	CARD	100	9078	General Bacterial Porin with reduced permeability to beta-lactams	monobactam; carbapenem; cephalosporin; cephamycin; penam; penem	Met9087
Escherichia coli LamB	3004126	CARD	100	13785	Sugar Porin (SP)	fluoroquinolone antibiotic; tetracycline antibiotic	Met9087
Serratia marcescens Omp1	3004128	CARD	100	150	General Bacterial Porin with reduced permeability to beta-lactams	fluoroquinolone antibiotic; monobactam; carbapenem; cephalosporin; cephamycin; penam; tetracycline antibiotic; phenicol antibiotic; penem	Met9087
Mycoplasma gallisepticum 23S rRNA mutation conferring resistance to pleuromutilin antibiotics	3004159	CARD	100	71	23S rRNA with mutation conferring resistance to pleuromutilin antibiotics	pleuromutilin antibiotic	Met9087
Streptococcus mitis CdsA with mutation conferring daptomycin resistance	3004097	CARD	100	26	daptomycin resistant CdsA	peptide antibiotic	Met9087
Brachyspira hyodysenteriae 23S rRNA with mutation conferring resistance to tylosin	3004133	CARD	100	295	23S rRNA with mutation conferring resistance to macrolide antibiotics	macrolide antibiotic	Met9087
Moraxella catarrhalis 23S rRNA with mutation conferring resistance to macrolide antibiotics	3004138	CARD	100	3660	23S rRNA with mutation conferring resistance to macrolide antibiotics	macrolide antibiotic	Met9087
Escherichia coli 23S rRNA with mutation conferring resistance to clindamycin	3004149	CARD; Resistomes & Variants	99.07 - 100.0	8779	23S rRNA with mutation conferring resistance to lincosamide antibiotics	lincosamide antibiotic	Met9087
Propionibacteria 23S rRNA with mutation conferring resistance to macrolide antibiotics	3004161	CARD; Resistomes & Variants	98.63 - 100.0	979	23S rRNA with mutation conferring resistance to macrolide antibiotics	macrolide antibiotic	Met9087
Mycolicibacterium smegmatis 23S rRNA with mutation conferring resistance to clarithromycin	3004169	CARD	100	676	23S rRNA with mutation conferring resistance to macrolide antibiotics	macrolide antibiotic	Met9087
Mycobacterium kansasii 23S rRNA with mutation conferring resistance to clarithromycin	3004168	CARD	100	170	23S rRNA with mutation conferring resistance to macrolide antibiotics	macrolide antibiotic	Met9087
Chlamydomonas reinhardtii 23S rRNA with mutation conferring resistance to erythromycin	3004132	CARD	100	360	23S rRNA with mutation conferring resistance to macrolide antibiotics	macrolide antibiotic	Met9087
Mycobacteroides abscessus 23S rRNA with mutation conferring resistance to clarithromycin	3004163	CARD	100	1283	23S rRNA with mutation conferring resistance to macrolide antibiotics	macrolide antibiotic	Met9087
Streptococcus pneumoniae 23S rRNA with mutation conferring resistance to macrolide antibiotics	3004170	CARD	100	3028	23S rRNA with mutation conferring resistance to macrolide antibiotics	macrolide antibiotic	Met9087
Mycoplasma hominis 23S rRNA with mutation conferring resistance to macrolide antibiotics	3004176	CARD	100	160	23S rRNA with mutation conferring resistance to macrolide antibiotics	macrolide antibiotic	Met9087
Escherichia coli PtsI with mutation conferring resistance to fosfomycin	3003899	CARD	100	15329	antibiotic-resistant ptsI phosphotransferase	phosphonic acid antibiotic	Met9087
Neisseria gonorrhoeae gyrB conferring resistance to zoliflodacin	3004859	CARD	100	40	Zoliflodacin resistant gyrB	zoliflodacin-like antibiotic	Met9087
Burkholderia dolosa gyrA conferring resistance to fluoroquinolones	3004860	CARD	100	37	fluoroquinolone resistant gyrA	fluoroquinolone antibiotic	Met9087
Neisseria gonorrhoeae 23S rRNA with mutation conferring resistance to azithromycin	3004836	CARD; Resistomes & Variants	99.59 - 100.0	1079	23S rRNA with mutation conferring resistance to macrolide antibiotics	macrolide antibiotic	Met9087
Acinetobacter baumannii AbuO	3004578	CARD	100	65	resistance-nodulation-cell division (RND) antibiotic efflux pump	aminoglycoside antibiotic; carbapenem; cephalosporin; glycylcycline; penam; tetracycline antibiotic; disinfecting agents and antiseptics	Met9087
mlaD	3005042	CARD	100	5649	ATP-binding cassette (ABC) antibiotic efflux pump	oxazolidinone antibiotic; glycopeptide antibiotic	Met9087
mlaF	3005041	CARD	100	7870	ATP-binding cassette (ABC) antibiotic efflux pump	oxazolidinone antibiotic; glycopeptide antibiotic	Met9087
Thermus thermophilus 23s rRNA conferring resistance to pleuromutilin antibiotics	3005083	CARD	100	248	23S rRNA with mutation conferring resistance to pleuromutilin antibiotics	pleuromutilin antibiotic	Met9087
OXA-671	3005328	CARD	100	37	OXA beta-lactamase; OXA-286-like beta-lactamase	carbapenem; penam	Met9087
BKC-2	3006223	CARD	100	10	BKC Beta-lactamase	carbapenem	Met9087
OXA-652	3005868	CARD	100	75	OXA beta-lactamase; OXA-211-like beta-lactamase	carbapenem; penam	Met9087
PDC-250	3006629	CARD	100	11	PDC beta-lactamase	monobactam; carbapenem; cephalosporin	Met9087
PDC-405	3006775	CARD	100	27	PDC beta-lactamase	monobactam; carbapenem; cephalosporin	Met9087
Mycoplasmopsis fermentans 23S rRNA with mutation conferring resistance to macrolide antibiotics	3004177	CARD	100	197	23S rRNA with mutation conferring resistance to macrolide antibiotics	macrolide antibiotic	Met9087
Escherichia coli ompF with mutation conferring resistance to beta-lactam antibiotics	3003390	CARD; Resistomes & Variants	98.62 - 100.0	9690	General Bacterial Porin with reduced permeability to beta-lactams	monobactam; carbapenem; cephalosporin; cephamycin; penam; penem	Met9087
Ureaplasma urealyticum gyrB conferring resistance to fluoroquinolones	3003305	CARD	100	53	fluoroquinolone resistant gyrB	fluoroquinolone antibiotic	Met9087
Pseudomonas aeruginosa gyrA and parC conferring resistance to fluoroquinolones	3003702	CARD	100	196	fluoroquinolone resistant parC	fluoroquinolone antibiotic	Met9087
Staphylococcus aureus fusA with mutation conferring resistance to fusidic acid	3003735	CARD; Resistomes & Variants	99.71 - 100.0	1529	antibiotic resistant fusA	fusidane antibiotic	Met9087
Staphylococcus aureus fusE with mutation conferring resistance to fusidic acid	3003737	CARD	100	375	antibiotic resistant fusE	fusidane antibiotic	Met9087
Enterococcus faecalis cls with mutation conferring resistance to daptomycin	3003760	CARD	100	14	daptomycin resistant cls	peptide antibiotic	Met9087
Escherichia coli 16S rRNA (rrsH) mutation conferring resistance to spectinomycin	3003372	CARD	100	3063	16s rRNA with mutation conferring resistance to aminoglycoside antibiotics	aminoglycoside antibiotic	Met9087
Chlamydomonas reinhardtii 16S rRNA (rrnS) mutation conferring resistance to streptomycin	3003978	CARD	100	590	16s rRNA with mutation conferring resistance to aminoglycoside antibiotics	aminoglycoside antibiotic	Met9087
Mycobacterium tuberculosis rpsA mutations conferring resistance to pyrazinamide	3004721	CARD	100	202	pyrazinamide resistant rpsA	pyrazine antibiotic	Met9087
Mycolicibacterium smegmatis ndh with mutation conferring resistance to isoniazid	3003778	CARD	100	21	antibiotic resistant ndh	isoniazid-like antibiotic	Met9087
Escherichia coli fabI mutations conferring resistance to isoniazid and triclosan	3004045	CARD; Resistomes & Variants	87.4 - 100.0	6211	antibiotic resistant fabI	disinfecting agents and antiseptics; isoniazid-like antibiotic	Met9087
Escherichia coli fabG mutations conferring resistance to triclosan	3004049	CARD	100	5400	antibiotic resistant fabG	disinfecting agents and antiseptics	Met9087
Escherichia coli mipA	3004127	CARD	100	6192	MipA-interacting Protein	fluoroquinolone antibiotic; aminoglycoside antibiotic	Met9087
Streptomyces ambofaciens 23S rRNA with mutation conferring resistance to macrolide antibiotics	3004171	CARD	100	1350	23S rRNA with mutation conferring resistance to macrolide antibiotics	macrolide antibiotic	Met9087
Klebsiella pneumoniae lamB with mutations conferring resistance to ceftazidime-avibactam	3007420	CARD	100	54	Sugar Porin (SP)	fluoroquinolone antibiotic; cephalosporin; tetracycline antibiotic	Met9087
Mycobacterium avium gyrA with mutation conferring resistance to Fluoroquinolone	3007473	CARD; Resistomes & Variants	70.21 - 100.0	475	fluoroquinolone resistant gyrA	fluoroquinolone antibiotic	Met9087
Pseudomonas aeruginosa ampR with mutation conferring resistance to aztreonam	3007491	CARD	100	29	PDC beta-lactamase; ampC-type beta-lactamase	monobactam; carbapenem; cephalosporin; penam	Met9087
Bacillus subtilis rpsE mutations conferring resistance to spectinomycin	3007527	CARD	100	27	spectinomycin resistant rpsE	aminoglycoside antibiotic	Met9087
IreK	3007678	CARD	100	57	Serine/threonine kinases	cephalosporin	Met9087
MdtQ	3007682	CARD	100	518	Outer Membrane Porin (Opr)	monobactam; carbapenem; cephalosporin; cephamycin; penam; penem	Met9087
Treponema pallidum 23S rRNA with mutation conferring resistance to erythromycin	3007759	CARD	100	255	23S rRNA with mutation conferring resistance to macrolide antibiotics	macrolide antibiotic	Met9087
Campylobacter jejuni 23S rRNA with mutation conferring resistance to erythromycin	3004546	Resistomes & Variants	98.59	191	23S rRNA with mutation conferring resistance to macrolide antibiotics	macrolide antibiotic	Met9087
Chlamydia trachomatis 23S rRNA with mutation conferring resistance to macrolide antibiotics	3004174	Resistomes & Variants	98.2 - 99.32	583	23S rRNA with mutation conferring resistance to macrolide antibiotics	macrolide antibiotic	Met9087
Mycoplasma pneumoniae 23S rRNA mutation conferring resistance to erythromycin	3004179	Resistomes & Variants	99.62	76	23S rRNA with mutation conferring resistance to macrolide antibiotics	macrolide antibiotic	Met9087
Escherichia coli 23S rRNA with mutation conferring resistance to erythromycin and telithromycin	3004131	Resistomes & Variants	97.9 - 99.45	50342	23S rRNA with mutation conferring resistance to macrolide antibiotics	macrolide antibiotic	Met9087
Escherichia coli 23S rRNA with mutation conferring resistance to oxazolidinone antibiotics	3004173	Resistomes & Variants	98.9 - 99.59	151186	23S rRNA with mutation conferring resistance to oxazolidinone antibiotics	oxazolidinone antibiotic	Met9087
Escherichia coli 16S rRNA (rrsB) mutation conferring resistance to paromomycin	3003403	Resistomes & Variants	99.55	740	16s rRNA with mutation conferring resistance to aminoglycoside antibiotics	aminoglycoside antibiotic	Met9087
Mycobacterium tuberculosis 16S rRNA mutation conferring resistance to amikacin	3003481	Resistomes & Variants	99.87	293	16s rRNA with mutation conferring resistance to aminoglycoside antibiotics	aminoglycoside antibiotic	Met9087
Mycobacterium intracellulare 23S rRNA with mutation conferring resistance to clarithromycin	3004166	Resistomes & Variants	99.87	202	23S rRNA with mutation conferring resistance to macrolide antibiotics	macrolide antibiotic	Met9087
Clostridioides difficile 23S rRNA with mutation conferring resistance to erythromycin and clindamycin	3004654	Resistomes & Variants	98.86 - 98.93	1105	23S rRNA with mutation conferring resistance to macrolide antibiotics	macrolide antibiotic; lincosamide antibiotic	Met9087
qacG	3007015	Resistomes & Variants	31.07 - 100.0	3410	small multidrug resistance (SMR) antibiotic efflux pump	disinfecting agents and antiseptics	Met9087
qacJ	3007014	Resistomes & Variants	33.98 - 72.58	122633	small multidrug resistance (SMR) antibiotic efflux pump	disinfecting agents and antiseptics	Met9087
vanW gene in vanG cluster	3002965	Resistomes & Variants	26.79 - 37.18	184	vanW; glycopeptide resistance gene cluster	glycopeptide antibiotic	Met9087
OXA-334	3001522	Resistomes & Variants	95.99	32	OXA beta-lactamase; OXA-211-like beta-lactamase	carbapenem; penam	Met9087
OXA-420	3003116	Resistomes & Variants	99.22	152	OXA beta-lactamase; OXA-58-like beta-lactamase	carbapenem; penam	Met9087
ErmB	3000375	Resistomes & Variants	96.28 - 99.18	156	Erm 23S ribosomal RNA methyltransferase	macrolide antibiotic; lincosamide antibiotic; streptogramin antibiotic; streptogramin A antibiotic; streptogramin B antibiotic	Met9087
vanH gene in vanB cluster	3002943	Resistomes & Variants	35.99 - 94.12	131	vanH; glycopeptide resistance gene cluster	glycopeptide antibiotic	Met9087
Acinetobacter baumannii AmvA	3004577	Resistomes & Variants	64.56 - 98.98	230	major facilitator superfamily (MFS) antibiotic efflux pump	macrolide antibiotic; disinfecting agents and antiseptics	Met9087
APH(3')-Ia	3002641	Resistomes & Variants	91.88 - 100.0	991603	APH(3')	aminoglycoside antibiotic	Met9087
FosA8	3007371	Resistomes & Variants	51.11 - 98.58	26	fosfomycin thiol transferase	phosphonic acid antibiotic	Met9087
tet(B)	3000166	Resistomes & Variants	99.2 - 99.5	186	major facilitator superfamily (MFS) antibiotic efflux pump	tetracycline antibiotic	Met9087
BRP(MBL)	3001205	Resistomes & Variants	100	60	Bleomycin resistant protein	glycopeptide antibiotic	Met9087
mphE	3003741	Resistomes & Variants	96.38 - 100.0	380	macrolide phosphotransferase (MPH)	macrolide antibiotic	Met9087
sul2	3000412	Resistomes & Variants	99.63 - 100.0	63	sulfonamide resistant sul	sulfonamide antibiotic	Met9087
FosB	3000172	Resistomes & Variants	88.41 - 89.86	10	fosfomycin thiol transferase	phosphonic acid antibiotic	Met9087
vanY gene in vanA cluster	3002955	Resistomes & Variants	33.77 - 100.0	24	vanY; glycopeptide resistance gene cluster	glycopeptide antibiotic	Met9087
mdeA	3007011	Resistomes & Variants	37.47 - 99.34	2931	major facilitator superfamily (MFS) antibiotic efflux pump	fluoroquinolone antibiotic; aminoglycoside antibiotic; penam; tetracycline antibiotic; disinfecting agents and antiseptics	Met9087
23S rRNA (adenine(2058)-N(6))-methyltransferase Erm(A)	3005099	Resistomes & Variants	97.1 - 99.59	66	Erm 23S ribosomal RNA methyltransferase	macrolide antibiotic; lincosamide antibiotic; streptogramin antibiotic	Met9087
ErmX	3000596	Resistomes & Variants	82.04 - 90.49	289	Erm 23S ribosomal RNA methyltransferase	macrolide antibiotic; lincosamide antibiotic; streptogramin antibiotic; streptogramin A antibiotic; streptogramin B antibiotic	Met9087
cmx	3002703	Resistomes & Variants	100	27	major facilitator superfamily (MFS) antibiotic efflux pump	phenicol antibiotic	Met9087
tet(W)	3000194	Resistomes & Variants	96.71 - 100.0	226	tetracycline-resistant ribosomal protection protein	tetracycline antibiotic	Met9087
Bifidobacterium bifidum ileS conferring resistance to mupirocin	3003730	Resistomes & Variants	99.01 - 99.73	159	antibiotic-resistant isoleucyl-tRNA synthetase (ileS)	mupirocin-like antibiotic	Met9087
ErmF	3000498	Resistomes & Variants	97.37 - 99.62	150	Erm 23S ribosomal RNA methyltransferase	macrolide antibiotic; lincosamide antibiotic; streptogramin antibiotic; streptogramin A antibiotic; streptogramin B antibiotic	Met9087
tet(33)	3000478	Resistomes & Variants	99.51	15	major facilitator superfamily (MFS) antibiotic efflux pump	tetracycline antibiotic	Met9087
emrR	3000516	Resistomes & Variants	92.0 - 100.0	4994	major facilitator superfamily (MFS) antibiotic efflux pump	fluoroquinolone antibiotic	Met9087
kdpE	3003841	Resistomes & Variants	90.18 - 100.0	74799	kdpDE	aminoglycoside antibiotic	Met9087
ErmG	3000522	Resistomes & Variants	98.36 - 99.18	30	Erm 23S ribosomal RNA methyltransferase	macrolide antibiotic; lincosamide antibiotic; streptogramin antibiotic; streptogramin A antibiotic; streptogramin B antibiotic	Met9087
CfxA2	3003002	Resistomes & Variants	99.38	157	CfxA beta-lactamase	cephamycin	Met9087
H-NS	3000676	Resistomes & Variants	93.38 - 100.0	4875	major facilitator superfamily (MFS) antibiotic efflux pump; resistance-nodulation-cell division (RND) antibiotic efflux pump	macrolide antibiotic; fluoroquinolone antibiotic; cephalosporin; cephamycin; penam; tetracycline antibiotic	Met9087
Clostridium perfringens mprF	3003773	Resistomes & Variants	98.59	20	defensin resistant mprF	peptide antibiotic	Met9087
AAC(6')-Ie-APH(2'')-Ia bifunctional protein	3002597	Resistomes & Variants	98.44 - 100.0	2335	aminoglycoside bifunctional resistance protein	aminoglycoside antibiotic	Met9087
qacL	3005098	Resistomes & Variants	91.82 - 98.18	14	small multidrug resistance (SMR) antibiotic efflux pump	disinfecting agents and antiseptics	Met9087
catA1	3002683	Resistomes & Variants	99.06 - 100.0	22655	chloramphenicol acetyltransferase (CAT)	phenicol antibiotic	Met9087
Klebsiella pneumoniae KpnF	3004583	Resistomes & Variants	68.81 - 100.0	1886	small multidrug resistance (SMR) antibiotic efflux pump	macrolide antibiotic; aminoglycoside antibiotic; cephalosporin; tetracycline antibiotic; peptide antibiotic; rifamycin antibiotic; disinfecting agents and antiseptics	Met9087
mdtH	3001216	Resistomes & Variants	99.25 - 100.0	9103	major facilitator superfamily (MFS) antibiotic efflux pump	fluoroquinolone antibiotic	Met9087
AcrS	3000656	Resistomes & Variants	97.27 - 100.0	9851	resistance-nodulation-cell division (RND) antibiotic efflux pump	fluoroquinolone antibiotic; cephalosporin; glycylcycline; cephamycin; penam; tetracycline antibiotic; rifamycin antibiotic; phenicol antibiotic; disinfecting agents and antiseptics	Met9087
APH(6)-Id	3002660	Resistomes & Variants	97.78 - 100.0	1298	APH(6)	aminoglycoside antibiotic	Met9087
CRP	3000518	Resistomes & Variants	97.62 - 99.52	7012	resistance-nodulation-cell division (RND) antibiotic efflux pump	macrolide antibiotic; fluoroquinolone antibiotic; penam	Met9087
Klebsiella pneumoniae KpnE	3004580	Resistomes & Variants	77.12 - 100.0	2921	small multidrug resistance (SMR) antibiotic efflux pump	macrolide antibiotic; aminoglycoside antibiotic; cephalosporin; tetracycline antibiotic; peptide antibiotic; rifamycin antibiotic; disinfecting agents and antiseptics	Met9087
ugd	3003577	Resistomes & Variants	94.33 - 99.74	11229	pmr phosphoethanolamine transferase	peptide antibiotic	Met9087
Escherichia coli emrE	3004039	Resistomes & Variants	77.04 - 99.09	11312	small multidrug resistance (SMR) antibiotic efflux pump	macrolide antibiotic	Met9087
rsmA	3005069	Resistomes & Variants	82.26 - 98.36	2513	resistance-nodulation-cell division (RND) antibiotic efflux pump	fluoroquinolone antibiotic; diaminopyrimidine antibiotic; phenicol antibiotic	Met9087
EC-15	3006876	Resistomes & Variants	97.48 - 98.41	10197	EC beta-lactamase	cephalosporin	Met9087
mdtN	3003548	Resistomes & Variants	98.51 - 100.0	38382	major facilitator superfamily (MFS) antibiotic efflux pump	nucleoside antibiotic; disinfecting agents and antiseptics	Met9087
APH(3'')-Ib	3002639	Resistomes & Variants	95.65 - 99.63	288	APH(3'')	aminoglycoside antibiotic	Met9087
gadW	3003838	Resistomes & Variants	97.11 - 100.0	8436	resistance-nodulation-cell division (RND) antibiotic efflux pump	macrolide antibiotic; fluoroquinolone antibiotic; penam	Met9087
leuO	3003843	Resistomes & Variants	79.62 - 99.68	13024	major facilitator superfamily (MFS) antibiotic efflux pump	nucleoside antibiotic; disinfecting agents and antiseptics	Met9087
TEM-206	3001383	Resistomes & Variants	100	19	TEM beta-lactamase	monobactam; cephalosporin; penam; penem	Met9087
AAC(3)-IVa	3002539	Resistomes & Variants	100	30	AAC(3)	aminoglycoside antibiotic	Met9087
tet(X4)	3004720	Resistomes & Variants	99.74	15	tetracycline inactivation enzyme	glycylcycline; tetracycline antibiotic	Met9087
TEM-243	3005273	Resistomes & Variants	97.48 - 98.92	233	TEM beta-lactamase	monobactam; cephalosporin; penam; penem	Met9087
AAC(6')-Ib-cr6	3005116	Resistomes & Variants	98.99	2049	AAC(6'); AAC(6')-Ib-cr	fluoroquinolone antibiotic; aminoglycoside antibiotic	Met9087
AAC(3)-IIc	3002535	Resistomes & Variants	92.75 - 96.9	20631	AAC(3)	aminoglycoside antibiotic	Met9087
sul1	3000410	Resistomes & Variants	99.28 - 100.0	48	sulfonamide resistant sul	sulfonamide antibiotic	Met9087
qacEdelta1	3005010	Resistomes & Variants	99.05 - 100.0	2512	major facilitator superfamily (MFS) antibiotic efflux pump	disinfecting agents and antiseptics	Met9087
Escherichia coli ampC beta-lactamase	3004290	Resistomes & Variants	97.53 - 99.73	7381	ampC-type beta-lactamase	cephalosporin; penam	Met9087
aadA5	3002605	Resistomes & Variants	100	6505	ANT(3'')	aminoglycoside antibiotic	Met9087
aadA22	3002619	Resistomes & Variants	99.23	10	ANT(3'')	aminoglycoside antibiotic	Met9087
SAT-2	3002895	Resistomes & Variants	100	1520	streptothricin acetyltransferase (SAT)	nucleoside antibiotic	Met9087
FosA6	3004111	Resistomes & Variants	95.68 - 98.55	32	fosfomycin thiol transferase	phosphonic acid antibiotic	Met9087
AAC(6')-Ib-cr5	3005115	Resistomes & Variants	100	960	AAC(6'); AAC(6')-Ib-cr	fluoroquinolone antibiotic; aminoglycoside antibiotic	Met9087
OmpA	3005044	Resistomes & Variants	95.72 - 99.73	7385	General Bacterial Porin with reduced permeability to peptide antibiotics	peptide antibiotic	Met9087
rmtF	3002666	Resistomes & Variants	98.39 - 98.7	87	16S rRNA methyltransferase (G1405)	aminoglycoside antibiotic	Met9087
Klebsiella pneumoniae OmpK37	3004122	Resistomes & Variants	95.72 - 99.47	1610	General Bacterial Porin with reduced permeability to beta-lactams	monobactam; carbapenem; cephalosporin; cephamycin; penam; penem	Met9087
AAC(6')-Ib10	3002581	Resistomes & Variants	88.0 - 100.0	99	AAC(6')	aminoglycoside antibiotic	Met9087
vanH gene in vanD cluster	3002944	Resistomes & Variants	34.94 - 44.74	1930	vanH; glycopeptide resistance gene cluster	glycopeptide antibiotic	Met9087
aadA2	3002602	Resistomes & Variants	100	44	ANT(3'')	aminoglycoside antibiotic	Met9087
TEM-214	3001391	Resistomes & Variants	100	20	TEM beta-lactamase	monobactam; cephalosporin; penam; penem	Met9087
TEM-244	3007453	Resistomes & Variants	97.71	137	TEM beta-lactamase	monobactam; cephalosporin; penam; penem	Met9087
dfrA14	3002859	Resistomes & Variants	97.33 - 99.36	36	trimethoprim resistant dihydrofolate reductase dfr	diaminopyrimidine antibiotic	Met9087
TEM-1	3000873	Resistomes & Variants	100	108	TEM beta-lactamase	monobactam; cephalosporin; penam; penem	Met9087
QnrB16	3002731	Resistomes & Variants	98.6	12	quinolone resistance protein (qnr)	fluoroquinolone antibiotic	Met9087
Pseudomonas aeruginosa soxR	3004107	Resistomes & Variants	68.79 - 99.36	25	ATP-binding cassette (ABC) antibiotic efflux pump; major facilitator superfamily (MFS) antibiotic efflux pump; resistance-nodulation-cell division (RND) antibiotic efflux pump	fluoroquinolone antibiotic; cephalosporin; glycylcycline; penam; tetracycline antibiotic; rifamycin antibiotic; phenicol antibiotic; disinfecting agents and antiseptics	Met9087
YajC	3005040	Resistomes & Variants	90.18 - 100.0	154	resistance-nodulation-cell division (RND) antibiotic efflux pump	fluoroquinolone antibiotic; cephalosporin; glycylcycline; penam; tetracycline antibiotic; oxazolidinone antibiotic; glycopeptide antibiotic; rifamycin antibiotic; phenicol antibiotic; disinfecting agents and antiseptics	Met9087
lsaC	3003112	Resistomes & Variants	99.39	69	lsa-type ABC-F protein	lincosamide antibiotic; streptogramin antibiotic; pleuromutilin antibiotic	Met9087
PC1 beta-lactamase (blaZ)	3000621	Resistomes & Variants	92.17 - 99.64	39507	BlaZ beta-lactamase	penam	Met9087
APH(3')-IIIa	3002647	Resistomes & Variants	98.86 - 99.24	70	APH(3')	aminoglycoside antibiotic	Met9087
aadA6	3002606	Resistomes & Variants	87.78 - 99.64	12	ANT(3'')	aminoglycoside antibiotic	Met9087
MdtK	3001327	Resistomes & Variants	99.37 - 99.79	6317	multidrug and toxic compound extrusion (MATE) transporter	fluoroquinolone antibiotic	Met9087
QnrB10	3002724	Resistomes & Variants	99.12	44	quinolone resistance protein (qnr)	fluoroquinolone antibiotic	Met9087
AAC(6')-Iy	3002569	Resistomes & Variants	96.55	2117	AAC(6')	aminoglycoside antibiotic	Met9087
catS	3002688	Resistomes & Variants	85.98 - 100.0	12	chloramphenicol acetyltransferase (CAT)	phenicol antibiotic	Met9087
sdrM	3007013	Resistomes & Variants	65.76 - 99.51	1116	major facilitator superfamily (MFS) antibiotic efflux pump	fluoroquinolone antibiotic; disinfecting agents and antiseptics	Met9087
sepA	3007012	Resistomes & Variants	62.58 - 94.19	270	small multidrug resistance (SMR) antibiotic efflux pump	disinfecting agents and antiseptics	Met9087
norC	3007010	Resistomes & Variants	59.09 - 99.35	1279	major facilitator superfamily (MFS) antibiotic efflux pump	fluoroquinolone antibiotic; disinfecting agents and antiseptics	Met9087
vanY gene in vanG cluster	3002959	Resistomes & Variants	28.0 - 43.55	92	vanY; glycopeptide resistance gene cluster	glycopeptide antibiotic	Met9087
mecR1	3000215	Resistomes & Variants	97.44 - 100.0	732	methicillin resistant PBP2	penam	Met9087
ErmC	3000250	Resistomes & Variants	99.18 - 99.59	1135	Erm 23S ribosomal RNA methyltransferase	macrolide antibiotic; lincosamide antibiotic; streptogramin antibiotic; streptogramin A antibiotic; streptogramin B antibiotic	Met9087
msrA	3000251	Resistomes & Variants	97.49 - 99.59	3045	msr-type ABC-F protein	macrolide antibiotic; streptogramin antibiotic; streptogramin B antibiotic	Met9087
Staphylococcus aureus mupA conferring resistance to mupirocin	3000521	Resistomes & Variants	98.44 - 99.61	4702	antibiotic-resistant isoleucyl-tRNA synthetase (ileS)	mupirocin-like antibiotic	Met9087
macB	3000535	Resistomes & Variants	100	72	ATP-binding cassette (ABC) antibiotic efflux pump	macrolide antibiotic	Met9087
Enterococcus faecalis chloramphenicol acetyltransferase	3004458	Resistomes & Variants	96.28 - 96.74	275	chloramphenicol acetyltransferase (CAT)	phenicol antibiotic	Met9087
vanW gene in vanB cluster	3002964	Resistomes & Variants	34.23 - 93.09	34	vanW; glycopeptide resistance gene cluster	glycopeptide antibiotic	Met9087
tet(X)	3000205	Resistomes & Variants	97.68 - 98.97	14	tetracycline inactivation enzyme	glycylcycline; tetracycline antibiotic	Met9087
EreD	3004608	Resistomes & Variants	95.34	12	macrolide esterase	macrolide antibiotic	Met9087
aadS	3004683	Resistomes & Variants	95.82	16	ANT(6)	aminoglycoside antibiotic	Met9087
vanH gene in vanA cluster	3002942	Resistomes & Variants	35.94 - 100.0	87	vanH; glycopeptide resistance gene cluster	glycopeptide antibiotic	Met9087
poxtA	3004470	Resistomes & Variants	66.6	26	Miscellaneous ABC-F subfamily ATP-binding cassette ribosomal protection proteins	tetracycline antibiotic; oxazolidinone antibiotic; phenicol antibiotic	Met9087
aad(6)	3002628	Resistomes & Variants	89.13 - 100.0	36	ANT(6)	aminoglycoside antibiotic	Met9087
vanB	3000013	Resistomes & Variants	99.71	20	glycopeptide resistance gene cluster; Van ligase	glycopeptide antibiotic	Met9087
dfrF	3002867	Resistomes & Variants	99.39 - 100.0	38	trimethoprim resistant dihydrofolate reductase dfr	diaminopyrimidine antibiotic	Met9087
FosI	3007370	Resistomes & Variants	43.93	454	fosfomycin thiol transferase	phosphonic acid antibiotic	Met9087
vanS gene in vanA cluster	3002931	Resistomes & Variants	99.73	11	vanS; glycopeptide resistance gene cluster	glycopeptide antibiotic	Met9087
clcD	3004599	Resistomes & Variants	99.14	12	Cfr 23S ribosomal RNA methyltransferase	lincosamide antibiotic; streptogramin antibiotic; streptogramin A antibiotic; streptogramin B antibiotic; oxazolidinone antibiotic; phenicol antibiotic; pleuromutilin antibiotic	Met9087
ErmT	3000595	Resistomes & Variants	99.13 - 99.15	42	Erm 23S ribosomal RNA methyltransferase	macrolide antibiotic; lincosamide antibiotic; streptogramin antibiotic; streptogramin A antibiotic; streptogramin B antibiotic	Met9087
SAT-4	3002897	Resistomes & Variants	96.2 - 98.89	701	streptothricin acetyltransferase (SAT)	nucleoside antibiotic	Met9087
AAC(6')-Ib9	3002580	Resistomes & Variants	100	29	AAC(6')	aminoglycoside antibiotic	Met9087
RbpA	3000245	Resistomes & Variants	89.19	12	RbpA bacterial RNA polymerase-binding protein	rifamycin antibiotic	Met9087
fusB	3003552	Resistomes & Variants	100	10	Target protecting FusB-type protein conferring resistance to Fusidic acid	fusidane antibiotic	Met9087
mphC	3000319	Resistomes & Variants	98.33 - 98.66	1864	macrolide phosphotransferase (MPH)	macrolide antibiotic	Met9087
mecA	3000617	Resistomes & Variants	99.55 - 99.7	1522	methicillin resistant PBP2	penam	Met9087
ErmA	3000347	Resistomes & Variants	98.39 - 99.59	20	Erm 23S ribosomal RNA methyltransferase	macrolide antibiotic; lincosamide antibiotic; streptogramin antibiotic; streptogramin A antibiotic; streptogramin B antibiotic	Met9087
norA	3000391	Resistomes & Variants	98.71 - 99.74	236	major facilitator superfamily (MFS) antibiotic efflux pump	fluoroquinolone antibiotic; disinfecting agents and antiseptics	Met9087
FosBx1	3007372	Resistomes & Variants	59.12 - 66.02	64	fosfomycin thiol transferase	phosphonic acid antibiotic	Met9087
dfrC	3002865	Resistomes & Variants	98.14 - 100.0	163	trimethoprim resistant dihydrofolate reductase dfr	diaminopyrimidine antibiotic	Met9087
lnuA	3002835	Resistomes & Variants	92.55 - 99.38	713	lincosamide nucleotidyltransferase (LNU)	lincosamide antibiotic	Met9087
tet(K)	3000178	Resistomes & Variants	99.78	100	major facilitator superfamily (MFS) antibiotic efflux pump	tetracycline antibiotic	Met9087
tet(O/W)	3007121	Resistomes & Variants	97.65	74	tetracycline-resistant ribosomal protection protein	tetracycline antibiotic	Met9087
tet(40)	3000567	Resistomes & Variants	96.8 - 98.52	32	major facilitator superfamily (MFS) antibiotic efflux pump	tetracycline antibiotic	Met9087
TriA	3003679	Resistomes & Variants	98.43 - 99.73	33	resistance-nodulation-cell division (RND) antibiotic efflux pump	disinfecting agents and antiseptics	Met9087
MuxC	3004075	Resistomes & Variants	98.84 - 100.0	291	resistance-nodulation-cell division (RND) antibiotic efflux pump	macrolide antibiotic; monobactam; tetracycline antibiotic; aminocoumarin antibiotic	Met9087
OpmH	3003682	Resistomes & Variants	97.1 - 99.79	139	resistance-nodulation-cell division (RND) antibiotic efflux pump	disinfecting agents and antiseptics	Met9087
MuxA	3004073	Resistomes & Variants	99.53 - 99.77	69	resistance-nodulation-cell division (RND) antibiotic efflux pump	macrolide antibiotic; monobactam; tetracycline antibiotic; aminocoumarin antibiotic	Met9087
MexL	3003710	Resistomes & Variants	99.53	13	resistance-nodulation-cell division (RND) antibiotic efflux pump	macrolide antibiotic; tetracycline antibiotic; disinfecting agents and antiseptics	Met9087
OpmB	3004072	Resistomes & Variants	99.0 - 99.8	41	resistance-nodulation-cell division (RND) antibiotic efflux pump	macrolide antibiotic; monobactam; tetracycline antibiotic; aminocoumarin antibiotic	Met9087
MexC	3000800	Resistomes & Variants	87.86 - 100.0	31	resistance-nodulation-cell division (RND) antibiotic efflux pump	macrolide antibiotic; fluoroquinolone antibiotic; aminoglycoside antibiotic; cephalosporin; penam; tetracycline antibiotic; aminocoumarin antibiotic; diaminopyrimidine antibiotic; phenicol antibiotic	Met9087
Pseudomonas aeruginosa CpxR	3004054	Resistomes & Variants	98.67 - 100.0	81	resistance-nodulation-cell division (RND) antibiotic efflux pump	macrolide antibiotic; fluoroquinolone antibiotic; monobactam; aminoglycoside antibiotic; carbapenem; cephalosporin; cephamycin; penam; tetracycline antibiotic; peptide antibiotic; aminocoumarin antibiotic; diaminopyrimidine antibiotic; sulfonamide antibiotic; phenicol antibiotic; penem	Met9087
Pseudomonas aeruginosa emrE	3004038	Resistomes & Variants	99.09 - 100.0	77	small multidrug resistance (SMR) antibiotic efflux pump	aminoglycoside antibiotic	Met9087
ParR	3005068	Resistomes & Variants	94.47 - 99.57	54	resistance-nodulation-cell division (RND) antibiotic efflux pump; Outer Membrane Porin (Opr)	macrolide antibiotic; fluoroquinolone antibiotic; monobactam; aminoglycoside antibiotic; carbapenem; cephalosporin; cephamycin; penam; tetracycline antibiotic; phenicol antibiotic; penem; disinfecting agents and antiseptics	Met9087
OprN	3000805	Resistomes & Variants	97.46 - 99.79	30	resistance-nodulation-cell division (RND) antibiotic efflux pump	fluoroquinolone antibiotic; diaminopyrimidine antibiotic; phenicol antibiotic	Met9087
MexE	3000803	Resistomes & Variants	98.79 - 99.76	39	resistance-nodulation-cell division (RND) antibiotic efflux pump	fluoroquinolone antibiotic; diaminopyrimidine antibiotic; phenicol antibiotic	Met9087
OXA-846	3005130	Resistomes & Variants	99.62	12	OXA beta-lactamase; OXA-50-like beta-lactamase	penam	Met9087
MexG	3000806	Resistomes & Variants	98.65 - 100.0	97	resistance-nodulation-cell division (RND) antibiotic efflux pump	fluoroquinolone antibiotic; tetracycline antibiotic; disinfecting agents and antiseptics	Met9087
arnA	3002985	Resistomes & Variants	98.63 - 99.7	652	pmr phosphoethanolamine transferase	peptide antibiotic	Met9087
APH(3')-IIb	3002645	Resistomes & Variants	98.51 - 100.0	44	APH(3')	aminoglycoside antibiotic	Met9087
mexQ	3003699	Resistomes & Variants	99.43 - 99.81	80	resistance-nodulation-cell division (RND) antibiotic efflux pump	macrolide antibiotic; carbapenem; tetracycline antibiotic; diaminopyrimidine antibiotic; phenicol antibiotic; disinfecting agents and antiseptics	Met9087
TriB	3003680	Resistomes & Variants	96.07 - 99.72	47	resistance-nodulation-cell division (RND) antibiotic efflux pump	disinfecting agents and antiseptics	Met9087
AAC(3)-IIb	3002534	Resistomes & Variants	74.91	246	AAC(3)	aminoglycoside antibiotic	Met9087
bcr-1	3003801	Resistomes & Variants	75.95 - 100.0	69	major facilitator superfamily (MFS) antibiotic efflux pump	bicyclomycin-like antibiotic	Met9087
MexA	3000377	Resistomes & Variants	99.74 - 100.0	176	resistance-nodulation-cell division (RND) antibiotic efflux pump	macrolide antibiotic; fluoroquinolone antibiotic; monobactam; carbapenem; cephalosporin; cephamycin; penam; tetracycline antibiotic; peptide antibiotic; aminocoumarin antibiotic; diaminopyrimidine antibiotic; sulfonamide antibiotic; phenicol antibiotic; penem	Met9087
cprR	3005063	Resistomes & Variants	98.21 - 99.55	15	pmr phosphoethanolamine transferase	peptide antibiotic	Met9087
ParS	3005067	Resistomes & Variants	99.3 - 99.77	41	resistance-nodulation-cell division (RND) antibiotic efflux pump; Outer Membrane Porin (Opr)	macrolide antibiotic; fluoroquinolone antibiotic; monobactam; aminoglycoside antibiotic; carbapenem; cephalosporin; cephamycin; penam; tetracycline antibiotic; phenicol antibiotic; penem; disinfecting agents and antiseptics	Met9087
basS	3003583	Resistomes & Variants	98.95	37	pmr phosphoethanolamine transferase	peptide antibiotic	Met9087
Pseudomonas aeruginosa catB7	3002679	Resistomes & Variants	96.23 - 99.5	24	chloramphenicol acetyltransferase (CAT)	phenicol antibiotic	Met9087
smeR	3003066	Resistomes & Variants	94.74	16	resistance-nodulation-cell division (RND) antibiotic efflux pump	aminoglycoside antibiotic; cephalosporin; cephamycin; penam	Met9087
LpsA	3005052	Resistomes & Variants	95.29 - 95.31	26	Intrinsic peptide antibiotic resistant Lps	peptide antibiotic	Met9087
dfrE	3002875	Resistomes & Variants	97.56 - 98.17	11	trimethoprim resistant dihydrofolate reductase dfr	diaminopyrimidine antibiotic	Met9087
vanS gene in vanB cluster	3002932	Resistomes & Variants	95.75 - 99.78	19	vanS; glycopeptide resistance gene cluster	glycopeptide antibiotic	Met9087
vanR gene in vanB cluster	3002921	Resistomes & Variants	95.89	81	glycopeptide resistance gene cluster; vanR	glycopeptide antibiotic	Met9087
mgrA	3000815	Resistomes & Variants	100	197	ATP-binding cassette (ABC) antibiotic efflux pump; major facilitator superfamily (MFS) antibiotic efflux pump	fluoroquinolone antibiotic; cephalosporin; penam; tetracycline antibiotic; peptide antibiotic; disinfecting agents and antiseptics	Met9087
arlR	3000838	Resistomes & Variants	99.54 - 100.0	41	major facilitator superfamily (MFS) antibiotic efflux pump	fluoroquinolone antibiotic; disinfecting agents and antiseptics	Met9087
mepR	3000746	Resistomes & Variants	98.56 - 99.28	17	multidrug and toxic compound extrusion (MATE) transporter	glycylcycline; tetracycline antibiotic	Met9087
ANT(4')-Ia	3002623	Resistomes & Variants	99.21 - 99.6	150	ANT(4')	aminoglycoside antibiotic	Met9087
mepA	3000026	Resistomes & Variants	100	14	multidrug and toxic compound extrusion (MATE) transporter	glycylcycline; tetracycline antibiotic	Met9087
TEM-47	3000916	Resistomes & Variants	100	833	TEM beta-lactamase	monobactam; cephalosporin; penam; penem	Met9087
ANT(6)-Ia	3002626	Resistomes & Variants	100	38	ANT(6)	aminoglycoside antibiotic	Met9087
qacA	3003046	Resistomes & Variants	99.81	508	major facilitator superfamily (MFS) antibiotic efflux pump	fluoroquinolone antibiotic	Met9087
Mycobacterium tuberculosis rpsL mutations conferring resistance to Streptomycin	3003395	Resistomes & Variants	80.49 - 99.19	1597	antibiotic-resistant rpsL	aminoglycoside antibiotic	Met9087
Escherichia coli GlpT with mutation conferring resistance to fosfomycin	3003889	Resistomes & Variants	89.98 - 99.78	11586	antibiotic-resistant GlpT	phosphonic acid antibiotic	Met9087
Bacillus subtilis rpoB mutants conferring resistance to rifampin	3007073	Resistomes & Variants	98.16 - 99.92	437	rifamycin-resistant beta-subunit of RNA polymerase (rpoB)	rifamycin antibiotic	Met9087
Mycobacterium tuberculosis gyrB mutant conferring resistance to fluoroquinolones	3003459	Resistomes & Variants	90.69 - 99.86	195	fluoroquinolone resistant gyrB	fluoroquinolone antibiotic	Met9087
Pseudomonas aeruginosa gyrA conferring resistance to fluoroquinolones	3003684	Resistomes & Variants	84.18 - 99.89	703	fluoroquinolone resistant gyrA	fluoroquinolone antibiotic	Met9087
Escherichia coli rpoB mutants conferring resistance to rifampicin	3003288	Resistomes & Variants	97.91 - 99.93	42059	rifamycin-resistant beta-subunit of RNA polymerase (rpoB)	rifamycin antibiotic	Met9087
Klebsiella pneumoniae mutant PhoQ conferring resistance to colistin	3007203	Resistomes & Variants	99.8	1152	ATP-binding cassette (ABC) antibiotic efflux pump; pmr phosphoethanolamine transferase; transmembrane protein conferring colistin resistance	macrolide antibiotic; peptide antibiotic	Met9087
Planobispora rosea EF-Tu mutants conferring resistance to inhibitor GE2270A	3003361	Resistomes & Variants	99.75	113	elfamycin resistant EF-Tu	elfamycin antibiotic	Met9087
Streptococcus pneumoniae parC conferring resistance to fluoroquinolones	3003311	Resistomes & Variants	96.79 - 99.26	203	fluoroquinolone resistant parC	fluoroquinolone antibiotic	Met9087
Mycobacterium tuberculosis inhA mutations conferring resistance to isoniazid	3003393	Resistomes & Variants	99.63	18	isoniazid resistant inhA	isoniazid-like antibiotic	Met9087
Mycobacterium tuberculosis rpoB mutants conferring resistance to rifampicin	3003283	Resistomes & Variants	98.55 - 99.07	221	rifamycin-resistant beta-subunit of RNA polymerase (rpoB)	rifamycin antibiotic	Met9087
Mycobacterium tuberculosis thyA with mutation conferring resistance to para-aminosalicylic acid	3004153	Resistomes & Variants	99.24	382	aminosalicylate resistant thymidylate synthase	salicylic acid antibiotic	Met9087
Mycobacterium tuberculosis ethA with mutation conferring resistance to ethionamide	3003458	Resistomes & Variants	85.48	11	ethionamide resistant ethA	thioamide antibiotic	Met9087
Staphylococcus aureus parE conferring resistance to fluoroquinolones	3003315	Resistomes & Variants	91.57 - 99.55	641	fluoroquinolone resistant parE	fluoroquinolone antibiotic	Met9087
Staphylococcus aureus GlpT with mutation conferring resistance to fosfomycin	3003901	Resistomes & Variants	86.64 - 99.56	167	antibiotic-resistant GlpT	phosphonic acid antibiotic	Met9087
Staphylococcus aureus gyrA conferring resistance to fluoroquinolones	3003296	Resistomes & Variants	87.68 - 99.55	2316	fluoroquinolone resistant gyrA	fluoroquinolone antibiotic	Met9087
Neisseria gonorrhoeae gyrA conferring resistance to fluoroquinolones	3003928	Resistomes & Variants	92.21 - 97.71	26	fluoroquinolone resistant gyrA	fluoroquinolone antibiotic	Met9087
rpsJ	3003930	Resistomes & Variants	98.06 - 99.03	402	tetracycline-resistant ribosomal protection protein	tetracycline antibiotic	Met9087
Pseudomonas mutant PhoQ conferring resistance to colistin	3003896	Resistomes & Variants	99.78	69	ATP-binding cassette (ABC) antibiotic efflux pump; pmr phosphoethanolamine transferase; transmembrane protein conferring colistin resistance	macrolide antibiotic; peptide antibiotic	Met9087
Staphylococcus aureus murA with mutation conferring resistance to fosfomycin	3003776	Resistomes & Variants	99.05 - 100.0	411	antibiotic-resistant murA transferase	phosphonic acid antibiotic	Met9087
Staphylococcus aureus rpoB mutants conferring resistance to rifampicin	3003285	Resistomes & Variants	99.49 - 99.92	1691	rifamycin-resistant beta-subunit of RNA polymerase (rpoB)	rifamycin antibiotic	Met9087
Staphylococcus aureus walK with mutation conferring resistance to daptomycin	3003794	Resistomes & Variants	99.67	382	daptomycin resistant walK	peptide antibiotic	Met9087
tetR	3003479	Resistomes & Variants	99.5 - 100.0	106	major facilitator superfamily (MFS) antibiotic efflux pump	tetracycline antibiotic	Met9087
baeR	3000828	Resistomes & Variants	90.79 - 100.0	6360	resistance-nodulation-cell division (RND) antibiotic efflux pump	aminoglycoside antibiotic; aminocoumarin antibiotic	Met9087
Escherichia coli marR mutant conferring antibiotic resistance	3003378	Resistomes & Variants	84.03 - 100.0	4376	resistance-nodulation-cell division (RND) antibiotic efflux pump	fluoroquinolone antibiotic; cephalosporin; glycylcycline; penam; tetracycline antibiotic; rifamycin antibiotic; phenicol antibiotic; disinfecting agents and antiseptics	Met9087
Escherichia coli acrR with mutation conferring multidrug antibiotic resistance	3003807	Resistomes & Variants	88.37 - 100.0	7512	resistance-nodulation-cell division (RND) antibiotic efflux pump	fluoroquinolone antibiotic; cephalosporin; glycylcycline; penam; tetracycline antibiotic; rifamycin antibiotic; phenicol antibiotic; disinfecting agents and antiseptics	Met9087
Type A NfxB	3004059	Resistomes & Variants	98.93 - 100.0	349	resistance-nodulation-cell division (RND) antibiotic efflux pump	macrolide antibiotic; fluoroquinolone antibiotic; cephalosporin; penam; tetracycline antibiotic; aminocoumarin antibiotic; diaminopyrimidine antibiotic; phenicol antibiotic	Met9087
nalD	3000819	Resistomes & Variants	99.53	16	resistance-nodulation-cell division (RND) antibiotic efflux pump	macrolide antibiotic; fluoroquinolone antibiotic; monobactam; carbapenem; cephalosporin; cephamycin; penam; tetracycline antibiotic; peptide antibiotic; aminocoumarin antibiotic; diaminopyrimidine antibiotic; sulfonamide antibiotic; phenicol antibiotic; penem	Met9087
nalC	3000818	Resistomes & Variants	98.56 - 99.53	65	resistance-nodulation-cell division (RND) antibiotic efflux pump	macrolide antibiotic; fluoroquinolone antibiotic; monobactam; carbapenem; cephalosporin; cephamycin; penam; tetracycline antibiotic; peptide antibiotic; aminocoumarin antibiotic; diaminopyrimidine antibiotic; sulfonamide antibiotic; phenicol antibiotic; penem	Met9087
mdtH	3001216	Resistomes & Variants	100	42	major facilitator superfamily (MFS) antibiotic efflux pump	fluoroquinolone antibiotic	Met9120
APH(3')-Ia	3002641	Resistomes & Variants	100	16	APH(3')	aminoglycoside antibiotic	Met9120
dfrF	3002867	CARD; Resistomes & Variants	99.39 - 100.0	994	trimethoprim resistant dihydrofolate reductase dfr	diaminopyrimidine antibiotic	Met9061
CfxA6	3003097	CARD	100	7909	CfxA beta-lactamase	cephamycin	Met9061
mexX	3003034	CARD	100	16	resistance-nodulation-cell division (RND) antibiotic efflux pump	macrolide antibiotic; fluoroquinolone antibiotic; aminoglycoside antibiotic; carbapenem; cephalosporin; cephamycin; penam; tetracycline antibiotic; phenicol antibiotic; disinfecting agents and antiseptics	Met9061
catP	3002686	CARD	100	16	chloramphenicol acetyltransferase (CAT)	phenicol antibiotic	Met9061
OXA-347	3001777	CARD; Resistomes & Variants	99.64 - 100.0	112	OXA beta-lactamase	penam	Met9061
carA	3002817	CARD	100	62	Miscellaneous ABC-F subfamily ATP-binding cassette ribosomal protection proteins	macrolide antibiotic	Met9061
tet(40)	3000567	CARD; Resistomes & Variants	97.77 - 100.0	202	major facilitator superfamily (MFS) antibiotic efflux pump	tetracycline antibiotic	Met9061
tet(C)	3000167	CARD; Resistomes & Variants	100	176	major facilitator superfamily (MFS) antibiotic efflux pump	tetracycline antibiotic	Met9061
baeS	3000829	CARD; Resistomes & Variants	96.57 - 100.0	1387	resistance-nodulation-cell division (RND) antibiotic efflux pump	aminoglycoside antibiotic; aminocoumarin antibiotic	Met9061
tet(J)	3000177	CARD	100	23	major facilitator superfamily (MFS) antibiotic efflux pump	tetracycline antibiotic	Met9061
mel	3000616	CARD	100	26	msr-type ABC-F protein	macrolide antibiotic; streptogramin antibiotic	Met9061
tet(32)	3000196	CARD; Resistomes & Variants	73.87 - 100.0	589	tetracycline-resistant ribosomal protection protein	tetracycline antibiotic	Met9061
vanH gene in vanD cluster	3002944	CARD; Resistomes & Variants	34.94 - 100.0	529	vanH; glycopeptide resistance gene cluster	glycopeptide antibiotic	Met9061
vanR gene in vanG cluster	3002926	CARD	100	135	glycopeptide resistance gene cluster; vanR	glycopeptide antibiotic	Met9061
LEN-7	3002457	CARD	100	147	LEN beta-lactamase	penam; penem	Met9061
Escherichia coli folP with mutation conferring resistance to sulfonamides	3003386	CARD; Resistomes & Variants	88.3 - 100.0	541	sulfonamide resistant dihydropteroate synthase folP	sulfonamide antibiotic	Met9061
gimA	3000463	CARD	100	34	gimA family macrolide glycosyltransferase	macrolide antibiotic	Met9061
Escherichia coli gyrB conferring resistance to aminocoumarin	3003303	CARD	100	182	aminocoumarin resistant gyrB	aminocoumarin antibiotic	Met9061
Escherichia coli rpoB mutants conferring resistance to rifampicin	3003288	CARD; Resistomes & Variants	97.91 - 100.0	7359	rifamycin-resistant beta-subunit of RNA polymerase (rpoB)	rifamycin antibiotic	Met9061
Staphylococcus aureus rpoC conferring resistance to daptomycin	3003291	CARD	100	575	daptomycin-resistant beta prime subunit of RNA polymerase (rpoC)	peptide antibiotic	Met9061
Enterococcus faecium liaS mutant conferring daptomycin resistance	3003079	CARD	100	18	daptomycin resistant liaS	peptide antibiotic	Met9061
Klebsiella mutant PhoP conferring antibiotic resistance to colistin	3003585	CARD; Resistomes & Variants	99.55 - 100.0	314	ATP-binding cassette (ABC) antibiotic efflux pump; pmr phosphoethanolamine transferase; transmembrane protein conferring colistin resistance	macrolide antibiotic; peptide antibiotic	Met9061
Escherichia coli 16S rRNA mutation conferring resistance to edeine	3003223	CARD	100	589	16s rRNA with mutation conferring resistance to peptide antibiotics	peptide antibiotic	Met9061
Mycobacterium tuberculosis 16S rRNA mutation conferring resistance to amikacin	3003481	CARD	100	254	16s rRNA with mutation conferring resistance to aminoglycoside antibiotics	aminoglycoside antibiotic	Met9061
Neisseria gonorrhoeae 16S rRNA mutation conferring resistance to spectinomycin	3003495	CARD	100	23593	16s rRNA with mutation conferring resistance to aminoglycoside antibiotics	aminoglycoside antibiotic	Met9061
Escherichia coli EF-Tu mutants conferring resistance to Pulvomycin	3003369	CARD; Resistomes & Variants	86.48 - 100.0	20498	elfamycin resistant EF-Tu	elfamycin antibiotic	Met9061
Clostridioides difficile EF-Tu mutants conferring resistance to elfamycin	3003357	CARD	100	668	elfamycin resistant EF-Tu	elfamycin antibiotic	Met9061
Escherichia coli parE conferring resistance to fluoroquinolones	3003316	CARD; Resistomes & Variants	80.41 - 100.0	1415	fluoroquinolone resistant parE	fluoroquinolone antibiotic	Met9061
Klebsiella pneumoniae acrR with mutation conferring multidrug antibiotic resistance	3003373	CARD; Resistomes & Variants	98.15 - 100.0	449	resistance-nodulation-cell division (RND) antibiotic efflux pump	fluoroquinolone antibiotic; cephalosporin; glycylcycline; penam; tetracycline antibiotic; rifamycin antibiotic; phenicol antibiotic; disinfecting agents and antiseptics	Met9061
Salmonella serovars parE conferring resistance to fluoroquinolones	3003317	CARD; Resistomes & Variants	96.34 - 100.0	274	fluoroquinolone resistant parE	fluoroquinolone antibiotic	Met9061
Pasteurella multocida 16S rRNA mutation conferring resistance to spectinomycin	3003493	CARD; Resistomes & Variants	99.68 - 100.0	3181	16s rRNA with mutation conferring resistance to aminoglycoside antibiotics	aminoglycoside antibiotic	Met9061
Mycobacterium leprae gyrB conferring resistance to fluoroquinolones	3003304	CARD	100	1500	fluoroquinolone resistant gyrB	fluoroquinolone antibiotic	Met9061
Salmonella enterica 16S rRNA (rrsD) mutation conferring resistance to spectinomycin	3003512	CARD	100	3752	16s rRNA with mutation conferring resistance to aminoglycoside antibiotics	aminoglycoside antibiotic	Met9061
Klebsiella aerogenes Omp36	3003385	CARD	100	289	General Bacterial Porin with reduced permeability to beta-lactams	monobactam; carbapenem; cephalosporin; cephamycin; penam; penem	Met9061
Neisseria meningitidis 16S rRNA mutation conferring resistance to spectinomycin	3003497	CARD	100	2145	16s rRNA with mutation conferring resistance to aminoglycoside antibiotics	aminoglycoside antibiotic	Met9061
Chlamydophila psittaci 16S rRNA mutation conferring resistance to spectinomycin	3003485	CARD	100	10725	16s rRNA with mutation conferring resistance to aminoglycoside antibiotics	aminoglycoside antibiotic	Met9061
Borreliella burgdorferi 16S rRNA mutation conferring resistance to gentamicin	3003504	CARD	100	5978	16s rRNA with mutation conferring resistance to aminoglycoside antibiotics	aminoglycoside antibiotic	Met9061
Mycobacteroides abscessus 16S rRNA mutation conferring resistance to gentamicin	3003240	CARD	100	1352	16s rRNA with mutation conferring resistance to aminoglycoside antibiotics	aminoglycoside antibiotic	Met9061
Cutibacterium acnes 16S rRNA mutation conferring resistance to tetracycline	3003499	CARD; Resistomes & Variants	99.8 - 100.0	18366	16S rRNA with mutation conferring resistance to tetracycline derivatives	tetracycline antibiotic	Met9061
Pseudomonas aeruginosa parE conferring resistance to fluoroquinolones	3003685	CARD; Resistomes & Variants	99.68 - 100.0	32	fluoroquinolone resistant parE	fluoroquinolone antibiotic	Met9061
Escherichia coli parC conferring resistance to fluoroquinolones	3003308	CARD; Resistomes & Variants	93.75 - 100.0	2542	fluoroquinolone resistant parC	fluoroquinolone antibiotic	Met9061
Escherichia coli 16S rRNA (rrsC) mutation conferring resistance to kasugamicin	3003333	CARD; Resistomes & Variants	98.7 - 100.0	33164	16s rRNA with mutation conferring resistance to aminoglycoside antibiotics	aminoglycoside antibiotic	Met9061
Mycolicibacterium smegmatis 16S rRNA (rrsB) mutation conferring resistance to streptomycin	3003541	CARD	100	7855	16s rRNA with mutation conferring resistance to aminoglycoside antibiotics	aminoglycoside antibiotic	Met9061
Planobispora rosea EF-Tu mutants conferring resistance to inhibitor GE2270A	3003361	CARD; Resistomes & Variants	99.75 - 100.0	1337	elfamycin resistant EF-Tu	elfamycin antibiotic	Met9061
vanS gene in vanD cluster	3002934	CARD	100	17	vanS; glycopeptide resistance gene cluster	glycopeptide antibiotic	Met9061
Escherichia coli murA with mutation conferring resistance to fosfomycin	3003775	CARD	100	915	antibiotic-resistant murA transferase	phosphonic acid antibiotic	Met9061
Streptomyces cinnamoneus EF-Tu mutants conferring resistance to elfamycin	3003359	CARD	100	828	elfamycin resistant EF-Tu	elfamycin antibiotic	Met9061
LEN-26	3002474	CARD	100	23	LEN beta-lactamase	penam; penem	Met9061
Escherichia coli UhpT with mutation conferring resistance to fosfomycin	3003890	CARD; Resistomes & Variants	94.6 - 100.0	1810	antibiotic-resistant UhpT	phosphonic acid antibiotic	Met9061
Escherichia coli UhpA with mutation conferring resistance to fosfomycin	3003893	CARD	100	417	antibiotic-resistant UhpT	phosphonic acid antibiotic	Met9061
Shigella flexneri gyrA conferring resistance to fluoroquinolones	3003940	CARD	100	75	fluoroquinolone resistant gyrA	fluoroquinolone antibiotic	Met9061
Clostridioides difficile 23S rRNA with mutation conferring resistance to erythromycin and clindamycin	3004654	CARD; Resistomes & Variants	98.86 - 100.0	58833	23S rRNA with mutation conferring resistance to macrolide antibiotics	macrolide antibiotic; lincosamide antibiotic	Met9061
Pseudomonas mutant PhoP conferring resistance to colistin	3003895	CARD	100	21	ATP-binding cassette (ABC) antibiotic efflux pump; pmr phosphoethanolamine transferase; transmembrane protein conferring colistin resistance	macrolide antibiotic; peptide antibiotic	Met9061
Klebsiella pneumoniae OmpK35	3003966	CARD	100	250	General Bacterial Porin with reduced permeability to beta-lactams	monobactam; carbapenem; cephalosporin; cephamycin; penam; penem	Met9061
Klebsiella pneumoniae OmpK36	3003968	CARD	100	375	General Bacterial Porin with reduced permeability to beta-lactams	monobactam; carbapenem; cephalosporin; cephamycin; penam; penem	Met9061
Clostridioides difficile rpoB with mutation conferring resistance to rifampicin	3004563	CARD	100	417	rifamycin-resistant beta-subunit of RNA polymerase (rpoB)	rifamycin antibiotic	Met9061
Helicobacter pylori 16S rRNA mutation conferring resistance to tetracycline	3003510	CARD	100	11055	16S rRNA with mutation conferring resistance to tetracycline derivatives	tetracycline antibiotic	Met9061
Mycobacteroides chelonae 23S rRNA with mutation conferring resistance to clarithromycin	3004165	CARD	100	4061	23S rRNA with mutation conferring resistance to macrolide antibiotics	macrolide antibiotic	Met9061
Clostridioides difficile rpoC with mutation conferring resistance to vancomycin	3004681	CARD	100	372	vancomycin-resistant beta prime subunit of RNA polymerase (rpoC)	glycopeptide antibiotic	Met9061
Clostridioides difficile gyrA conferring resistance to fluoroquinolones	3003995	CARD	100	155	fluoroquinolone resistant gyrA	fluoroquinolone antibiotic	Met9061
tetA(46)	3004032	CARD	100	12	ATP-binding cassette (ABC) antibiotic efflux pump	tetracycline antibiotic	Met9061
tetB(46)	3004033	CARD	100	63	ATP-binding cassette (ABC) antibiotic efflux pump	tetracycline antibiotic	Met9061
Klebsiella pneumoniae acrA	3004041	CARD	100	476	resistance-nodulation-cell division (RND) antibiotic efflux pump	fluoroquinolone antibiotic; cephalosporin; glycylcycline; penam; tetracycline antibiotic; rifamycin antibiotic; phenicol antibiotic; disinfecting agents and antiseptics	Met9061
Staphylococcus aureus 23S rRNA with mutation conferring resistance to linezolid	3004058	CARD; Resistomes & Variants	97.78 - 100.0	38592	23S rRNA with mutation conferring resistance to linezolid antibiotics	macrolide antibiotic; lincosamide antibiotic; streptogramin antibiotic; oxazolidinone antibiotic; glycopeptide antibiotic; phenicol antibiotic; pleuromutilin antibiotic	Met9061
Enterococcus faecium EF-Tu mutants conferring resistance to GE2270A	3003438	CARD	100	1285	elfamycin resistant EF-Tu	elfamycin antibiotic	Met9061
Mycobacterium leprae rpoB mutations conferring resistance to rifampicin	3003284	CARD	100	117	rifamycin-resistant beta-subunit of RNA polymerase (rpoB)	rifamycin antibiotic	Met9061
porin OmpC	3004114	CARD	100	519	General Bacterial Porin with reduced permeability to beta-lactams	monobactam; carbapenem; cephalosporin; cephamycin; penam; penem	Met9061
Escherichia coli LamB	3004126	CARD	100	771	Sugar Porin (SP)	fluoroquinolone antibiotic; tetracycline antibiotic	Met9061
Serratia marcescens Omp1	3004128	CARD	100	49	General Bacterial Porin with reduced permeability to beta-lactams	fluoroquinolone antibiotic; monobactam; carbapenem; cephalosporin; cephamycin; penam; tetracycline antibiotic; phenicol antibiotic; penem	Met9061
Mycoplasma gallisepticum 23S rRNA mutation conferring resistance to pleuromutilin antibiotics	3004159	CARD	100	3233	23S rRNA with mutation conferring resistance to pleuromutilin antibiotics	pleuromutilin antibiotic	Met9061
Brachyspira hyodysenteriae 23S rRNA with mutation conferring resistance to tylosin	3004133	CARD	100	7709	23S rRNA with mutation conferring resistance to macrolide antibiotics	macrolide antibiotic	Met9061
Moraxella catarrhalis 23S rRNA with mutation conferring resistance to macrolide antibiotics	3004138	CARD	100	8078	23S rRNA with mutation conferring resistance to macrolide antibiotics	macrolide antibiotic	Met9061
Escherichia coli 23S rRNA with mutation conferring resistance to clindamycin	3004149	CARD; Resistomes & Variants	99.07 - 100.0	4338	23S rRNA with mutation conferring resistance to lincosamide antibiotics	lincosamide antibiotic	Met9061
Propionibacteria 23S rRNA with mutation conferring resistance to macrolide antibiotics	3004161	CARD; Resistomes & Variants	98.66 - 100.0	7084	23S rRNA with mutation conferring resistance to macrolide antibiotics	macrolide antibiotic	Met9061
Mycolicibacterium smegmatis 23S rRNA with mutation conferring resistance to clarithromycin	3004169	CARD	100	1459	23S rRNA with mutation conferring resistance to macrolide antibiotics	macrolide antibiotic	Met9061
Mycobacterium kansasii 23S rRNA with mutation conferring resistance to clarithromycin	3004168	CARD	100	1344	23S rRNA with mutation conferring resistance to macrolide antibiotics	macrolide antibiotic	Met9061
Chlamydomonas reinhardtii 23S rRNA with mutation conferring resistance to erythromycin	3004132	CARD	100	1250	23S rRNA with mutation conferring resistance to macrolide antibiotics	macrolide antibiotic	Met9061
Streptococcus pneumoniae 23S rRNA with mutation conferring resistance to macrolide antibiotics	3004170	CARD	100	21098	23S rRNA with mutation conferring resistance to macrolide antibiotics	macrolide antibiotic	Met9061
Mycoplasma hominis 23S rRNA with mutation conferring resistance to macrolide antibiotics	3004176	CARD	100	4638	23S rRNA with mutation conferring resistance to macrolide antibiotics	macrolide antibiotic	Met9061
Escherichia coli PtsI with mutation conferring resistance to fosfomycin	3003899	CARD	100	1514	antibiotic-resistant ptsI phosphotransferase	phosphonic acid antibiotic	Met9061
tet(W/N/W)	3004442	CARD; Resistomes & Variants	79.94 - 100.0	95	tetracycline-resistant ribosomal protection protein	tetracycline antibiotic	Met9061
Campylobacter coli chloramphenicol acetyltransferase	3004454	CARD; Resistomes & Variants	96.14 - 100.0	109	chloramphenicol acetyltransferase (CAT)	phenicol antibiotic	Met9061
Neisseria gonorrhoeae gyrB conferring resistance to zoliflodacin	3004859	CARD	100	123	Zoliflodacin resistant gyrB	zoliflodacin-like antibiotic	Met9061
Burkholderia dolosa gyrA conferring resistance to fluoroquinolones	3004860	CARD	100	158	fluoroquinolone resistant gyrA	fluoroquinolone antibiotic	Met9061
eptB	3005047	CARD; Resistomes & Variants	88.61 - 100.0	1317	pmr phosphoethanolamine transferase	peptide antibiotic	Met9061
mlaD	3005042	CARD	100	389	ATP-binding cassette (ABC) antibiotic efflux pump	oxazolidinone antibiotic; glycopeptide antibiotic	Met9061
mlaF	3005041	CARD	100	531	ATP-binding cassette (ABC) antibiotic efflux pump	oxazolidinone antibiotic; glycopeptide antibiotic	Met9061
Thermus thermophilus 23s rRNA conferring resistance to pleuromutilin antibiotics	3005083	CARD	100	2106	23S rRNA with mutation conferring resistance to pleuromutilin antibiotics	pleuromutilin antibiotic	Met9061
Mycoplasmopsis fermentans 23S rRNA with mutation conferring resistance to macrolide antibiotics	3004177	CARD	100	9268	23S rRNA with mutation conferring resistance to macrolide antibiotics	macrolide antibiotic	Met9061
TolC	3000237	CARD; Resistomes & Variants	97.57 - 100.0	1225	ATP-binding cassette (ABC) antibiotic efflux pump; major facilitator superfamily (MFS) antibiotic efflux pump; resistance-nodulation-cell division (RND) antibiotic efflux pump	macrolide antibiotic; fluoroquinolone antibiotic; aminoglycoside antibiotic; carbapenem; cephalosporin; glycylcycline; cephamycin; penam; tetracycline antibiotic; peptide antibiotic; aminocoumarin antibiotic; rifamycin antibiotic; phenicol antibiotic; penem; disinfecting agents and antiseptics	Met9061
Escherichia coli ompF with mutation conferring resistance to beta-lactam antibiotics	3003390	CARD; Resistomes & Variants	98.62 - 100.0	490	General Bacterial Porin with reduced permeability to beta-lactams	monobactam; carbapenem; cephalosporin; cephamycin; penam; penem	Met9061
Pseudomonas aeruginosa gyrA and parC conferring resistance to fluoroquinolones	3003702	CARD	100	891	fluoroquinolone resistant parC	fluoroquinolone antibiotic	Met9061
Staphylococcus aureus fusE with mutation conferring resistance to fusidic acid	3003737	CARD	100	20	antibiotic resistant fusE	fusidane antibiotic	Met9061
Escherichia coli 16S rRNA (rrsH) mutation conferring resistance to spectinomycin	3003372	CARD	100	687	16s rRNA with mutation conferring resistance to aminoglycoside antibiotics	aminoglycoside antibiotic	Met9061
Chlamydomonas reinhardtii 16S rRNA (rrnS) mutation conferring resistance to streptomycin	3003978	CARD	100	2315	16s rRNA with mutation conferring resistance to aminoglycoside antibiotics	aminoglycoside antibiotic	Met9061
Mycobacterium tuberculosis rpsA mutations conferring resistance to pyrazinamide	3004721	CARD	100	2885	pyrazinamide resistant rpsA	pyrazine antibiotic	Met9061
Escherichia coli fabI mutations conferring resistance to isoniazid and triclosan	3004045	CARD; Resistomes & Variants	92.75 - 100.0	609	antibiotic resistant fabI	disinfecting agents and antiseptics; isoniazid-like antibiotic	Met9061
Escherichia coli fabG mutations conferring resistance to triclosan	3004049	CARD	100	384	antibiotic resistant fabG	disinfecting agents and antiseptics	Met9061
Escherichia coli mipA	3004127	CARD	100	293	MipA-interacting Protein	fluoroquinolone antibiotic; aminoglycoside antibiotic	Met9061
Streptomyces ambofaciens 23S rRNA with mutation conferring resistance to macrolide antibiotics	3004171	CARD	100	14844	23S rRNA with mutation conferring resistance to macrolide antibiotics	macrolide antibiotic	Met9061
tet(O/32/O)	3007119	CARD	100	36	tetracycline-resistant ribosomal protection protein	tetracycline antibiotic	Met9061
tet(O/W)	3007121	CARD; Resistomes & Variants	97.81 - 100.0	16	tetracycline-resistant ribosomal protection protein	tetracycline antibiotic	Met9061
tet(O/W/O)	3007123	CARD	100	27	tetracycline-resistant ribosomal protection protein	tetracycline antibiotic	Met9061
tet(W/32/O)	3007124	CARD; Resistomes & Variants	93.42 - 100.0	53	tetracycline-resistant ribosomal protection protein	tetracycline antibiotic	Met9061
Klebsiella pneumoniae mutant PhoQ conferring resistance to colistin	3007203	CARD; Resistomes & Variants	99.8 - 100.0	562	ATP-binding cassette (ABC) antibiotic efflux pump; pmr phosphoethanolamine transferase; transmembrane protein conferring colistin resistance	macrolide antibiotic; peptide antibiotic	Met9061
Klebsiella pneumoniae lamB with mutations conferring resistance to ceftazidime-avibactam	3007420	CARD	100	681	Sugar Porin (SP)	fluoroquinolone antibiotic; cephalosporin; tetracycline antibiotic	Met9061
Mycobacterium avium gyrA with mutation conferring resistance to Fluoroquinolone	3007473	CARD; Resistomes & Variants	70.21 - 100.0	4087	fluoroquinolone resistant gyrA	fluoroquinolone antibiotic	Met9061
MdtQ	3007682	CARD	100	390	Outer Membrane Porin (Opr)	monobactam; carbapenem; cephalosporin; cephamycin; penam; penem	Met9061
Treponema pallidum 23S rRNA with mutation conferring resistance to erythromycin	3007759	CARD	100	6623	23S rRNA with mutation conferring resistance to macrolide antibiotics	macrolide antibiotic	Met9061
Campylobacter jejuni 23S rRNA with mutation conferring resistance to erythromycin	3004546	Resistomes & Variants	98.59 - 99.69	4289	23S rRNA with mutation conferring resistance to macrolide antibiotics	macrolide antibiotic	Met9061
Chlamydia trachomatis 23S rRNA with mutation conferring resistance to macrolide antibiotics	3004174	Resistomes & Variants	98.2 - 99.32	17551	23S rRNA with mutation conferring resistance to macrolide antibiotics	macrolide antibiotic	Met9061
Mycoplasma pneumoniae 23S rRNA mutation conferring resistance to erythromycin	3004179	Resistomes & Variants	99.62	2516	23S rRNA with mutation conferring resistance to macrolide antibiotics	macrolide antibiotic	Met9061
Mycobacterium avium 23S rRNA with mutation conferring resistance to clarithromycin	3004164	Resistomes & Variants	99.78 - 99.94	4235	23S rRNA with mutation conferring resistance to macrolide antibiotics	macrolide antibiotic	Met9061
Escherichia coli 23S rRNA with mutation conferring resistance to erythromycin and telithromycin	3004131	Resistomes & Variants	97.9 - 99.45	7921	23S rRNA with mutation conferring resistance to macrolide antibiotics	macrolide antibiotic	Met9061
Escherichia coli 23S rRNA with mutation conferring resistance to oxazolidinone antibiotics	3004173	Resistomes & Variants	98.9 - 99.59	19186	23S rRNA with mutation conferring resistance to oxazolidinone antibiotics	oxazolidinone antibiotic	Met9061
Escherichia coli 16S rRNA (rrsB) mutation conferring resistance to paromomycin	3003403	Resistomes & Variants	99.55	75	16s rRNA with mutation conferring resistance to aminoglycoside antibiotics	aminoglycoside antibiotic	Met9061
Neisseria gonorrhoeae 23S rRNA with mutation conferring resistance to azithromycin	3004836	Resistomes & Variants	99.59	2188	23S rRNA with mutation conferring resistance to macrolide antibiotics	macrolide antibiotic	Met9061
Mycobacterium tuberculosis 16S rRNA mutation conferring resistance to kanamycin	3003436	Resistomes & Variants	98.96	45894	16s rRNA with mutation conferring resistance to aminoglycoside antibiotics	aminoglycoside antibiotic	Met9061
sul2	3000412	Resistomes & Variants	99.26 - 100.0	145	sulfonamide resistant sul	sulfonamide antibiotic	Met9061
vanT gene in vanG cluster	3002972	Resistomes & Variants	29.59 - 47.84	15695	glycopeptide resistance gene cluster; vanT	glycopeptide antibiotic	Met9061
vanW gene in vanI cluster	3003724	Resistomes & Variants	23.96 - 46.09	4156	vanW; glycopeptide resistance gene cluster	glycopeptide antibiotic	Met9061
vanG	3002909	Resistomes & Variants	37.95 - 57.8	7150	glycopeptide resistance gene cluster; Van ligase	glycopeptide antibiotic	Met9061
tet(Q)	3000191	Resistomes & Variants	31.02 - 100.0	14718	tetracycline-resistant ribosomal protection protein	tetracycline antibiotic	Met9061
vanY gene in vanB cluster	3002956	Resistomes & Variants	25.15 - 59.34	4559	vanY; glycopeptide resistance gene cluster	glycopeptide antibiotic	Met9061
tet(O)	3000190	Resistomes & Variants	89.36 - 99.62	13616	tetracycline-resistant ribosomal protection protein	tetracycline antibiotic	Met9061
lnuC	3002837	Resistomes & Variants	91.46 - 98.17	421	lincosamide nucleotidyltransferase (LNU)	lincosamide antibiotic	Met9061
catS	3002688	Resistomes & Variants	85.98 - 97.56	80	chloramphenicol acetyltransferase (CAT)	phenicol antibiotic	Met9061
vanW gene in vanG cluster	3002965	Resistomes & Variants	31.2 - 88.16	22	vanW; glycopeptide resistance gene cluster	glycopeptide antibiotic	Met9061
APH(3'')-Ib	3002639	Resistomes & Variants	95.65 - 99.25	1296	APH(3'')	aminoglycoside antibiotic	Met9061
vanH gene in vanB cluster	3002943	Resistomes & Variants	35.99 - 41.99	264	vanH; glycopeptide resistance gene cluster	glycopeptide antibiotic	Met9061
qacG	3007015	Resistomes & Variants	35.58 - 56.6	1647	small multidrug resistance (SMR) antibiotic efflux pump	disinfecting agents and antiseptics	Met9061
tet(X)	3000205	Resistomes & Variants	99.23 - 99.48	518	tetracycline inactivation enzyme	glycylcycline; tetracycline antibiotic	Met9061
Klebsiella pneumoniae KpnH	3004597	Resistomes & Variants	68.46 - 99.77	1558	major facilitator superfamily (MFS) antibiotic efflux pump	macrolide antibiotic; fluoroquinolone antibiotic; aminoglycoside antibiotic; carbapenem; cephalosporin; penam; peptide antibiotic; penem	Met9061
mphE	3003741	Resistomes & Variants	96.38	276	macrolide phosphotransferase (MPH)	macrolide antibiotic	Met9061
ErmG	3000522	Resistomes & Variants	95.98 - 99.18	12	Erm 23S ribosomal RNA methyltransferase	macrolide antibiotic; lincosamide antibiotic; streptogramin antibiotic; streptogramin A antibiotic; streptogramin B antibiotic	Met9061
vanR gene in vanA cluster	3002919	Resistomes & Variants	91.34 - 93.94	251	glycopeptide resistance gene cluster; vanR	glycopeptide antibiotic	Met9061
vanY gene in vanM cluster	3002961	Resistomes & Variants	29.38 - 39.1	371	vanY; glycopeptide resistance gene cluster	glycopeptide antibiotic	Met9061
APH(3')-IIIa	3002647	Resistomes & Variants	98.86 - 100.0	123	APH(3')	aminoglycoside antibiotic	Met9061
tet(W)	3000194	Resistomes & Variants	95.53 - 100.0	45801	tetracycline-resistant ribosomal protection protein	tetracycline antibiotic	Met9061
msbA	3003950	Resistomes & Variants	92.1 - 100.0	6061	ATP-binding cassette (ABC) antibiotic efflux pump	nitroimidazole antibiotic	Met9061
Bifidobacterium bifidum ileS conferring resistance to mupirocin	3003730	Resistomes & Variants	99.01 - 99.82	32136	antibiotic-resistant isoleucyl-tRNA synthetase (ileS)	mupirocin-like antibiotic	Met9061
Escherichia coli mdfA	3001328	Resistomes & Variants	87.47 - 97.07	937	major facilitator superfamily (MFS) antibiotic efflux pump	tetracycline antibiotic; disinfecting agents and antiseptics	Met9061
PmrF	3003578	Resistomes & Variants	86.98 - 100.0	672	pmr phosphoethanolamine transferase	peptide antibiotic	Met9061
Mef(En2)	3004659	Resistomes & Variants	98.75 - 99.5	1357	major facilitator superfamily (MFS) antibiotic efflux pump	macrolide antibiotic; lincosamide antibiotic	Met9061
ErmF	3000498	Resistomes & Variants	97.74 - 99.62	5788	Erm 23S ribosomal RNA methyltransferase	macrolide antibiotic; lincosamide antibiotic; streptogramin antibiotic; streptogramin A antibiotic; streptogramin B antibiotic	Met9061
CfxA2	3003002	Resistomes & Variants	99.07 - 100.0	667	CfxA beta-lactamase	cephamycin	Met9061
EreD	3004608	Resistomes & Variants	95.34	156	macrolide esterase	macrolide antibiotic	Met9061
vanH gene in vanO cluster	3002948	Resistomes & Variants	38.24 - 42.58	660	vanH; glycopeptide resistance gene cluster	glycopeptide antibiotic	Met9061
vanY gene in vanF cluster	3002958	Resistomes & Variants	29.3 - 47.1	811	vanY; glycopeptide resistance gene cluster	glycopeptide antibiotic	Met9061
mdtG	3001329	Resistomes & Variants	89.68 - 100.0	679	major facilitator superfamily (MFS) antibiotic efflux pump	phosphonic acid antibiotic	Met9061
Escherichia coli acrA	3004043	Resistomes & Variants	90.43 - 100.0	806	resistance-nodulation-cell division (RND) antibiotic efflux pump	fluoroquinolone antibiotic; cephalosporin; glycylcycline; penam; tetracycline antibiotic; rifamycin antibiotic; phenicol antibiotic; disinfecting agents and antiseptics	Met9061
aad(6)	3002628	Resistomes & Variants	92.75 - 99.64	16	ANT(6)	aminoglycoside antibiotic	Met9061
kdpE	3003841	Resistomes & Variants	90.62 - 100.0	33114	kdpDE	aminoglycoside antibiotic	Met9061
leuO	3003843	Resistomes & Variants	83.11 - 100.0	2956	major facilitator superfamily (MFS) antibiotic efflux pump	nucleoside antibiotic; disinfecting agents and antiseptics	Met9061
aadS	3004683	Resistomes & Variants	95.82 - 100.0	328	ANT(6)	aminoglycoside antibiotic	Met9061
AAC(6')-Ie-APH(2'')-Ia bifunctional protein	3002597	Resistomes & Variants	98.44 - 100.0	509	aminoglycoside bifunctional resistance protein	aminoglycoside antibiotic	Met9061
vanXY gene in vanG cluster	3003069	Resistomes & Variants	43.78 - 100.0	100	glycopeptide resistance gene cluster; vanXY	glycopeptide antibiotic	Met9061
vanW gene in vanB cluster	3002964	Resistomes & Variants	29.22 - 34.94	30	vanW; glycopeptide resistance gene cluster	glycopeptide antibiotic	Met9061
catA1	3002683	Resistomes & Variants	99.06 - 100.0	1514	chloramphenicol acetyltransferase (CAT)	phenicol antibiotic	Met9061
cepA	3003559	Resistomes & Variants	99.67	47	CepA beta-lactamase	cephalosporin	Met9061
tet(X1)	3005166	Resistomes & Variants	99.72	310	tetracycline inactivation enzyme	tetracycline antibiotic	Met9061
bacA	3002986	Resistomes & Variants	95.24 - 100.0	694	undecaprenyl pyrophosphate related proteins	peptide antibiotic	Met9061
ArnT	3005053	Resistomes & Variants	40.59 - 98.91	2223	pmr phosphoethanolamine transferase	peptide antibiotic	Met9061
poxtA	3004470	Resistomes & Variants	35.13 - 66.6	294	Miscellaneous ABC-F subfamily ATP-binding cassette ribosomal protection proteins	tetracycline antibiotic; oxazolidinone antibiotic; phenicol antibiotic	Met9061
vanU gene in vanG cluster	3004253	Resistomes & Variants	80.6	127	glycopeptide resistance gene cluster; vanU	glycopeptide antibiotic	Met9061
Klebsiella pneumoniae KpnF	3004583	Resistomes & Variants	68.81 - 100.0	213	small multidrug resistance (SMR) antibiotic efflux pump	macrolide antibiotic; aminoglycoside antibiotic; cephalosporin; tetracycline antibiotic; peptide antibiotic; rifamycin antibiotic; disinfecting agents and antiseptics	Met9061
cpxA	3000830	Resistomes & Variants	96.94 - 100.0	993	resistance-nodulation-cell division (RND) antibiotic efflux pump	aminoglycoside antibiotic; aminocoumarin antibiotic	Met9061
H-NS	3000676	Resistomes & Variants	94.07 - 100.0	618	major facilitator superfamily (MFS) antibiotic efflux pump; resistance-nodulation-cell division (RND) antibiotic efflux pump	macrolide antibiotic; fluoroquinolone antibiotic; cephalosporin; cephamycin; penam; tetracycline antibiotic	Met9061
Klebsiella pneumoniae KpnE	3004580	Resistomes & Variants	79.17 - 98.33	228	small multidrug resistance (SMR) antibiotic efflux pump	macrolide antibiotic; aminoglycoside antibiotic; cephalosporin; tetracycline antibiotic; peptide antibiotic; rifamycin antibiotic; disinfecting agents and antiseptics	Met9061
EstT	3007459	Resistomes & Variants	98.69	212	macrolide esterase	macrolide antibiotic; glycylcycline; tetracycline antibiotic	Met9061
CfxA5	3003096	Resistomes & Variants	99.69	19	CfxA beta-lactamase	cephamycin	Met9061
YojI	3003952	Resistomes & Variants	98.9 - 100.0	844	ATP-binding cassette (ABC) antibiotic efflux pump	peptide antibiotic	Met9061
mdtA	3000792	Resistomes & Variants	98.07 - 99.76	356	resistance-nodulation-cell division (RND) antibiotic efflux pump	aminocoumarin antibiotic	Met9061
mdtO	3003549	Resistomes & Variants	98.68 - 99.71	1126	major facilitator superfamily (MFS) antibiotic efflux pump	nucleoside antibiotic; disinfecting agents and antiseptics	Met9061
emrK	3000206	Resistomes & Variants	96.78 - 100.0	881	major facilitator superfamily (MFS) antibiotic efflux pump	tetracycline antibiotic	Met9061
dfrA17	3002860	Resistomes & Variants	99.36	106	trimethoprim resistant dihydrofolate reductase dfr	diaminopyrimidine antibiotic	Met9061
marA	3000263	Resistomes & Variants	91.94 - 100.0	323	resistance-nodulation-cell division (RND) antibiotic efflux pump; General Bacterial Porin with reduced permeability to beta-lactams	fluoroquinolone antibiotic; monobactam; carbapenem; cephalosporin; glycylcycline; cephamycin; penam; tetracycline antibiotic; rifamycin antibiotic; phenicol antibiotic; penem; disinfecting agents and antiseptics	Met9061
vanY gene in vanG cluster	3002959	Resistomes & Variants	32.43 - 59.06	76	vanY; glycopeptide resistance gene cluster	glycopeptide antibiotic	Met9061
gadX	3000508	Resistomes & Variants	95.26 - 100.0	1284	resistance-nodulation-cell division (RND) antibiotic efflux pump	macrolide antibiotic; fluoroquinolone antibiotic; penam	Met9061
qacJ	3007014	Resistomes & Variants	36.89 - 55.22	369	small multidrug resistance (SMR) antibiotic efflux pump	disinfecting agents and antiseptics	Met9061
emrB	3000074	Resistomes & Variants	93.2 - 100.0	975	major facilitator superfamily (MFS) antibiotic efflux pump	fluoroquinolone antibiotic	Met9061
Escherichia coli emrE	3004039	Resistomes & Variants	93.07 - 99.09	2233	small multidrug resistance (SMR) antibiotic efflux pump	macrolide antibiotic	Met9061
EC-15	3006876	Resistomes & Variants	97.61 - 98.14	515	EC beta-lactamase	cephalosporin	Met9061
emrA	3000027	Resistomes & Variants	99.49 - 99.74	479	major facilitator superfamily (MFS) antibiotic efflux pump	fluoroquinolone antibiotic	Met9061
mdtE	3000795	Resistomes & Variants	97.66 - 100.0	725	resistance-nodulation-cell division (RND) antibiotic efflux pump	macrolide antibiotic; fluoroquinolone antibiotic; penam	Met9061
mdtP	3003550	Resistomes & Variants	97.91 - 99.8	797	major facilitator superfamily (MFS) antibiotic efflux pump	nucleoside antibiotic; disinfecting agents and antiseptics	Met9061
CRP	3000518	Resistomes & Variants	97.62 - 99.52	820	resistance-nodulation-cell division (RND) antibiotic efflux pump	macrolide antibiotic; fluoroquinolone antibiotic; penam	Met9061
ugd	3003577	Resistomes & Variants	94.59 - 99.74	710	pmr phosphoethanolamine transferase	peptide antibiotic	Met9061
mdtH	3001216	Resistomes & Variants	95.77 - 100.0	494	major facilitator superfamily (MFS) antibiotic efflux pump	fluoroquinolone antibiotic	Met9061
emrR	3000516	Resistomes & Variants	92.57 - 100.0	514	major facilitator superfamily (MFS) antibiotic efflux pump	fluoroquinolone antibiotic	Met9061
evgA	3000832	Resistomes & Variants	95.5 - 100.0	302	major facilitator superfamily (MFS) antibiotic efflux pump; resistance-nodulation-cell division (RND) antibiotic efflux pump	macrolide antibiotic; fluoroquinolone antibiotic; penam; tetracycline antibiotic	Met9061
mdtM	3001214	Resistomes & Variants	93.6 - 99.76	1324	major facilitator superfamily (MFS) antibiotic efflux pump	fluoroquinolone antibiotic; lincosamide antibiotic; nucleoside antibiotic; phenicol antibiotic; disinfecting agents and antiseptics	Met9061
gadW	3003838	Resistomes & Variants	97.11 - 100.0	421	resistance-nodulation-cell division (RND) antibiotic efflux pump	macrolide antibiotic; fluoroquinolone antibiotic; penam	Met9061
eptA	3003576	Resistomes & Variants	96.16 - 100.0	1939	pmr phosphoethanolamine transferase	peptide antibiotic	Met9061
mdtF	3000796	Resistomes & Variants	99.52 - 99.9	1699	resistance-nodulation-cell division (RND) antibiotic efflux pump	macrolide antibiotic; fluoroquinolone antibiotic; penam	Met9061
AAC(3)-IVa	3002539	Resistomes & Variants	100	276	AAC(3)	aminoglycoside antibiotic	Met9061
mdtN	3003548	Resistomes & Variants	98.51 - 99.71	2647	major facilitator superfamily (MFS) antibiotic efflux pump	nucleoside antibiotic; disinfecting agents and antiseptics	Met9061
acrD	3000491	Resistomes & Variants	99.04 - 99.81	1250	resistance-nodulation-cell division (RND) antibiotic efflux pump	aminoglycoside antibiotic	Met9061
APH(3')-Ia	3002641	Resistomes & Variants	98.08 - 98.8	388	APH(3')	aminoglycoside antibiotic	Met9061
TEM-150	3001017	Resistomes & Variants	100	59	TEM beta-lactamase	monobactam; cephalosporin; penam; penem	Met9061
TEM-1	3000873	Resistomes & Variants	100	615	TEM beta-lactamase	monobactam; cephalosporin; penam; penem	Met9061
sul1	3000410	Resistomes & Variants	100	66	sulfonamide resistant sul	sulfonamide antibiotic	Met9061
AcrS	3000656	Resistomes & Variants	99.09 - 100.0	43	resistance-nodulation-cell division (RND) antibiotic efflux pump	fluoroquinolone antibiotic; cephalosporin; glycylcycline; cephamycin; penam; tetracycline antibiotic; rifamycin antibiotic; phenicol antibiotic; disinfecting agents and antiseptics	Met9061
AAC(6')-Ib-cr6	3005116	Resistomes & Variants	98.99	85	AAC(6'); AAC(6')-Ib-cr	fluoroquinolone antibiotic; aminoglycoside antibiotic	Met9061
rsmA	3005069	Resistomes & Variants	83.61 - 98.36	271	resistance-nodulation-cell division (RND) antibiotic efflux pump	fluoroquinolone antibiotic; diaminopyrimidine antibiotic; phenicol antibiotic	Met9061
QnrS1	3002790	Resistomes & Variants	100	51	quinolone resistance protein (qnr)	fluoroquinolone antibiotic	Met9061
AAC(3)-IIc	3002535	Resistomes & Variants	95.89 - 96.9	1331	AAC(3)	aminoglycoside antibiotic	Met9061
Escherichia coli ampC beta-lactamase	3004290	Resistomes & Variants	97.53 - 99.73	772	ampC-type beta-lactamase	cephalosporin; penam	Met9061
aadA5	3002605	Resistomes & Variants	100	1283	ANT(3'')	aminoglycoside antibiotic	Met9061
aadA22	3002619	Resistomes & Variants	99.23	254	ANT(3'')	aminoglycoside antibiotic	Met9061
qacEdelta1	3005010	Resistomes & Variants	99.05	16	major facilitator superfamily (MFS) antibiotic efflux pump	disinfecting agents and antiseptics	Met9061
aphA15	3004675	Resistomes & Variants	100	55	APH(3')	aminoglycoside antibiotic	Met9061
SAT-2	3002895	Resistomes & Variants	100	112	streptothricin acetyltransferase (SAT)	nucleoside antibiotic	Met9061
Klebsiella pneumoniae OmpK37	3004122	Resistomes & Variants	93.23 - 99.47	662	General Bacterial Porin with reduced permeability to beta-lactams	monobactam; carbapenem; cephalosporin; cephamycin; penam; penem	Met9061
AAC(6')-Ib-cr5	3005115	Resistomes & Variants	100	70	AAC(6'); AAC(6')-Ib-cr	fluoroquinolone antibiotic; aminoglycoside antibiotic	Met9061
fosA5	3003209	Resistomes & Variants	97.12 - 98.54	978	fosfomycin thiol transferase	fluoroquinolone antibiotic; aminoglycoside antibiotic; phosphonic acid antibiotic	Met9061
OmpA	3005044	Resistomes & Variants	95.72 - 99.73	872	General Bacterial Porin with reduced permeability to peptide antibiotics	peptide antibiotic	Met9061
oqxA	3003922	Resistomes & Variants	96.93 - 100.0	507	resistance-nodulation-cell division (RND) antibiotic efflux pump	fluoroquinolone antibiotic; glycylcycline; tetracycline antibiotic; diaminopyrimidine antibiotic; nitrofuran antibiotic	Met9061
FosA6	3004111	Resistomes & Variants	95.68 - 99.28	411	fosfomycin thiol transferase	phosphonic acid antibiotic	Met9061
AAC(6')-Ib10	3002581	Resistomes & Variants	88.0 - 89.2	1275	AAC(6')	aminoglycoside antibiotic	Met9061
aadA2	3002602	Resistomes & Variants	100	425	ANT(3'')	aminoglycoside antibiotic	Met9061
Klebsiella pneumoniae KpnG	3004588	Resistomes & Variants	98.72 - 99.74	491	major facilitator superfamily (MFS) antibiotic efflux pump	macrolide antibiotic; fluoroquinolone antibiotic; aminoglycoside antibiotic; carbapenem; cephalosporin; penam; peptide antibiotic; penem	Met9061
TEM-244	3007453	Resistomes & Variants	97.71	1910	TEM beta-lactamase	monobactam; cephalosporin; penam; penem	Met9061
sdiA	3000826	Resistomes & Variants	98.75	18	resistance-nodulation-cell division (RND) antibiotic efflux pump	fluoroquinolone antibiotic; cephalosporin; glycylcycline; penam; tetracycline antibiotic; rifamycin antibiotic; phenicol antibiotic; disinfecting agents and antiseptics	Met9061
macB	3000535	Resistomes & Variants	100	3717	ATP-binding cassette (ABC) antibiotic efflux pump	macrolide antibiotic	Met9061
RbpA	3000245	Resistomes & Variants	91.89 - 98.21	918	RbpA bacterial RNA polymerase-binding protein	rifamycin antibiotic	Met9061
ErmB	3000375	Resistomes & Variants	97.55 - 99.18	615	Erm 23S ribosomal RNA methyltransferase	macrolide antibiotic; lincosamide antibiotic; streptogramin antibiotic; streptogramin A antibiotic; streptogramin B antibiotic	Met9061
CblA-1	3002999	Resistomes & Variants	100	502	CblA beta-lactamase	cephalosporin	Met9061
SAT-4	3002897	Resistomes & Variants	96.67 - 98.89	17	streptothricin acetyltransferase (SAT)	nucleoside antibiotic	Met9061
Pseudomonas aeruginosa soxR	3004107	Resistomes & Variants	70.42 - 100.0	140	ATP-binding cassette (ABC) antibiotic efflux pump; major facilitator superfamily (MFS) antibiotic efflux pump; resistance-nodulation-cell division (RND) antibiotic efflux pump	fluoroquinolone antibiotic; cephalosporin; glycylcycline; penam; tetracycline antibiotic; rifamycin antibiotic; phenicol antibiotic; disinfecting agents and antiseptics	Met9061
OKP-B-6	3002439	Resistomes & Variants	100	249	OKP beta-lactamase	cephalosporin; penam	Met9061
tet(O/W/32/O)	3007122	Resistomes & Variants	97.5 - 98.59	3762	tetracycline-resistant ribosomal protection protein	tetracycline antibiotic	Met9061
ANT(6)-Ia	3002626	Resistomes & Variants	96.44 - 100.0	123	ANT(6)	aminoglycoside antibiotic	Met9061
ErmT	3000595	Resistomes & Variants	93.44 - 99.17	40	Erm 23S ribosomal RNA methyltransferase	macrolide antibiotic; lincosamide antibiotic; streptogramin antibiotic; streptogramin A antibiotic; streptogramin B antibiotic	Met9061
cprS	3005064	Resistomes & Variants	99.77 - 100.0	19	pmr phosphoethanolamine transferase	peptide antibiotic	Met9061
TriA	3003679	Resistomes & Variants	99.46 - 100.0	14	resistance-nodulation-cell division (RND) antibiotic efflux pump	disinfecting agents and antiseptics	Met9061
Pseudomonas aeruginosa emrE	3004038	Resistomes & Variants	99.09 - 100.0	51	small multidrug resistance (SMR) antibiotic efflux pump	aminoglycoside antibiotic	Met9061
AAC(3)-IIb	3002534	Resistomes & Variants	74.91	1174	AAC(3)	aminoglycoside antibiotic	Met9061
basS	3003583	Resistomes & Variants	98.95 - 99.37	57	pmr phosphoethanolamine transferase	peptide antibiotic	Met9061
Pseudomonas aeruginosa catB7	3002679	Resistomes & Variants	96.23 - 99.5	15	chloramphenicol acetyltransferase (CAT)	phenicol antibiotic	Met9061
MexB	3000378	Resistomes & Variants	99.43 - 99.71	53	resistance-nodulation-cell division (RND) antibiotic efflux pump	macrolide antibiotic; fluoroquinolone antibiotic; monobactam; carbapenem; cephalosporin; cephamycin; penam; tetracycline antibiotic; peptide antibiotic; aminocoumarin antibiotic; diaminopyrimidine antibiotic; sulfonamide antibiotic; phenicol antibiotic; penem	Met9061
Pseudomonas aeruginosa CpxR	3004054	Resistomes & Variants	99.56	97	resistance-nodulation-cell division (RND) antibiotic efflux pump	macrolide antibiotic; fluoroquinolone antibiotic; monobactam; aminoglycoside antibiotic; carbapenem; cephalosporin; cephamycin; penam; tetracycline antibiotic; peptide antibiotic; aminocoumarin antibiotic; diaminopyrimidine antibiotic; sulfonamide antibiotic; phenicol antibiotic; penem	Met9061
opmE	3003700	Resistomes & Variants	98.98 - 99.39	14	resistance-nodulation-cell division (RND) antibiotic efflux pump	macrolide antibiotic; carbapenem; tetracycline antibiotic; diaminopyrimidine antibiotic; phenicol antibiotic; disinfecting agents and antiseptics	Met9061
MexW	3003031	Resistomes & Variants	99.71 - 100.0	149	resistance-nodulation-cell division (RND) antibiotic efflux pump	macrolide antibiotic; fluoroquinolone antibiotic; tetracycline antibiotic; phenicol antibiotic; disinfecting agents and antiseptics	Met9061
catB3	3002676	Resistomes & Variants	100	23	chloramphenicol acetyltransferase (CAT)	phenicol antibiotic	Met9061
Mycobacterium tuberculosis rpsL mutations conferring resistance to Streptomycin	3003395	Resistomes & Variants	80.49 - 98.37	5986	antibiotic-resistant rpsL	aminoglycoside antibiotic	Met9061
Escherichia coli gyrA conferring resistance to fluoroquinolones	3003294	Resistomes & Variants	91.09 - 99.89	1562	fluoroquinolone resistant gyrA	fluoroquinolone antibiotic	Met9061
Salmonella serovars gyrB conferring resistance to fluoroquinolones	3003307	Resistomes & Variants	83.08 - 99.88	3375	fluoroquinolone resistant gyrB	fluoroquinolone antibiotic	Met9061
Salmonella enterica gyrA conferring resistance to fluoroquinolones	3003926	Resistomes & Variants	95.55 - 97.84	1296	fluoroquinolone resistant gyrA	fluoroquinolone antibiotic	Met9061
Bacillus subtilis rpoB mutants conferring resistance to rifampin	3007073	Resistomes & Variants	98.24 - 99.92	1103	rifamycin-resistant beta-subunit of RNA polymerase (rpoB)	rifamycin antibiotic	Met9061
Clostridioides difficile gyrB conferring resistance to fluoroquinolones	3004562	Resistomes & Variants	78.14 - 80.53	666	fluoroquinolone resistant gyrB	fluoroquinolone antibiotic	Met9061
Cutibacterium acnes gyrA conferring resistance to fluoroquinolones	3003974	Resistomes & Variants	99.1	3084	fluoroquinolone resistant gyrA	fluoroquinolone antibiotic	Met9061
Morganella morganii gyrB conferring resistance to fluoroquinolones	3003306	Resistomes & Variants	81.09 - 100.0	2427	fluoroquinolone resistant gyrB	fluoroquinolone antibiotic	Met9061
Haemophilus influenzae PBP3 conferring resistance to beta-lactam antibiotics	3004446	Resistomes & Variants	49.37 - 53.79	2840	Penicillin-binding protein mutations conferring resistance to beta-lactam antibiotics	cephalosporin; cephamycin; penam	Met9061
Mycobacterium tuberculosis gyrB mutant conferring resistance to fluoroquinolones	3003459	Resistomes & Variants	90.69	2124	fluoroquinolone resistant gyrB	fluoroquinolone antibiotic	Met9061
Pseudomonas aeruginosa gyrA conferring resistance to fluoroquinolones	3003684	Resistomes & Variants	84.29 - 99.78	4717	fluoroquinolone resistant gyrA	fluoroquinolone antibiotic	Met9061
Escherichia coli nfsA mutations conferring resistance to nitrofurantoin	3003751	Resistomes & Variants	98.75 - 99.58	360	antibiotic resistant nfsA	nitrofuran antibiotic	Met9061
Klebsiella pneumoniae ramR mutants	3003380	Resistomes & Variants	96.89 - 99.48	305	resistance-nodulation-cell division (RND) antibiotic efflux pump	fluoroquinolone antibiotic; cephalosporin; glycylcycline; penam; tetracycline antibiotic; rifamycin antibiotic; phenicol antibiotic; disinfecting agents and antiseptics	Met9061
Mycobacterium tuberculosis gyrA conferring resistance to fluoroquinolones	3003295	Resistomes & Variants	98.69 - 99.52	257	fluoroquinolone resistant gyrA	fluoroquinolone antibiotic	Met9061
Mycobacterium tuberculosis rpoB mutants conferring resistance to rifampicin	3003283	Resistomes & Variants	98.55 - 99.15	565	rifamycin-resistant beta-subunit of RNA polymerase (rpoB)	rifamycin antibiotic	Met9061
Staphylococcus aureus gyrB conferring resistance to aminocoumarin	3003301	Resistomes & Variants	92.07 - 99.38	853	aminocoumarin resistant gyrB	aminocoumarin antibiotic	Met9061
rpsJ	3003930	Resistomes & Variants	99.03	32	tetracycline-resistant ribosomal protection protein	tetracycline antibiotic	Met9061
Staphylococcus aureus fusA with mutation conferring resistance to fusidic acid	3003735	Resistomes & Variants	99.86	700	antibiotic resistant fusA	fusidane antibiotic	Met9061
Staphylococcus aureus rpoB mutants conferring resistance to rifampicin	3003285	Resistomes & Variants	99.83	288	rifamycin-resistant beta-subunit of RNA polymerase (rpoB)	rifamycin antibiotic	Met9061
Escherichia coli soxR with mutation conferring antibiotic resistance	3003381	Resistomes & Variants	96.05 - 100.0	459	ATP-binding cassette (ABC) antibiotic efflux pump; major facilitator superfamily (MFS) antibiotic efflux pump; resistance-nodulation-cell division (RND) antibiotic efflux pump	fluoroquinolone antibiotic; cephalosporin; glycylcycline; penam; tetracycline antibiotic; rifamycin antibiotic; phenicol antibiotic; disinfecting agents and antiseptics	Met9061
Escherichia coli marR mutant conferring antibiotic resistance	3003378	Resistomes & Variants	83.33 - 100.0	378	resistance-nodulation-cell division (RND) antibiotic efflux pump	fluoroquinolone antibiotic; cephalosporin; glycylcycline; penam; tetracycline antibiotic; rifamycin antibiotic; phenicol antibiotic; disinfecting agents and antiseptics	Met9061
Escherichia coli soxS with mutation conferring antibiotic resistance	3003511	Resistomes & Variants	89.72 - 100.0	433	ATP-binding cassette (ABC) antibiotic efflux pump; major facilitator superfamily (MFS) antibiotic efflux pump; resistance-nodulation-cell division (RND) antibiotic efflux pump; General Bacterial Porin with reduced permeability to beta-lactams	fluoroquinolone antibiotic; monobactam; carbapenem; cephalosporin; glycylcycline; cephamycin; penam; tetracycline antibiotic; rifamycin antibiotic; phenicol antibiotic; penem; disinfecting agents and antiseptics	Met9061
Escherichia coli acrR with mutation conferring multidrug antibiotic resistance	3003807	Resistomes & Variants	94.63 - 100.0	1020	resistance-nodulation-cell division (RND) antibiotic efflux pump	fluoroquinolone antibiotic; cephalosporin; glycylcycline; penam; tetracycline antibiotic; rifamycin antibiotic; phenicol antibiotic; disinfecting agents and antiseptics	Met9061
baeR	3000828	Resistomes & Variants	92.05 - 100.0	739	resistance-nodulation-cell division (RND) antibiotic efflux pump	aminoglycoside antibiotic; aminocoumarin antibiotic	Met9061
mexR	3000506	Resistomes & Variants	100	83	resistance-nodulation-cell division (RND) antibiotic efflux pump	macrolide antibiotic; fluoroquinolone antibiotic; monobactam; carbapenem; cephalosporin; cephamycin; penam; tetracycline antibiotic; peptide antibiotic; aminocoumarin antibiotic; diaminopyrimidine antibiotic; sulfonamide antibiotic; phenicol antibiotic; penem	Met9061
nalC	3000818	Resistomes & Variants	98.56 - 98.59	403	resistance-nodulation-cell division (RND) antibiotic efflux pump	macrolide antibiotic; fluoroquinolone antibiotic; monobactam; carbapenem; cephalosporin; cephamycin; penam; tetracycline antibiotic; peptide antibiotic; aminocoumarin antibiotic; diaminopyrimidine antibiotic; sulfonamide antibiotic; phenicol antibiotic; penem	Met9061
Type A NfxB	3004059	Resistomes & Variants	100	62	resistance-nodulation-cell division (RND) antibiotic efflux pump	macrolide antibiotic; fluoroquinolone antibiotic; cephalosporin; penam; tetracycline antibiotic; aminocoumarin antibiotic; diaminopyrimidine antibiotic; phenicol antibiotic	Met9061
dfrF	3002867	CARD	100	104	trimethoprim resistant dihydrofolate reductase dfr	diaminopyrimidine antibiotic	Met8836
vanR gene in vanB cluster	3002921	CARD; Resistomes & Variants	96.35 - 100.0	182	glycopeptide resistance gene cluster; vanR	glycopeptide antibiotic	Met8836
vanY gene in vanB cluster	3002956	CARD; Resistomes & Variants	33.99 - 100.0	322	vanY; glycopeptide resistance gene cluster	glycopeptide antibiotic	Met8836
vanV gene in vanB cluster	3004254	CARD	100	66	glycopeptide resistance gene cluster; vanV	glycopeptide antibiotic	Met8836
mel	3000616	CARD	100	294	msr-type ABC-F protein	macrolide antibiotic; streptogramin antibiotic	Met8836
tet(32)	3000196	CARD; Resistomes & Variants	73.87 - 100.0	85	tetracycline-resistant ribosomal protection protein	tetracycline antibiotic	Met8836
lmrD	3002882	CARD	100	42	ATP-binding cassette (ABC) antibiotic efflux pump	lincosamide antibiotic	Met8836
CfxA3	3003003	CARD; Resistomes & Variants	99.69 - 100.0	144	CfxA beta-lactamase	cephamycin	Met8836
Escherichia coli folP with mutation conferring resistance to sulfonamides	3003386	CARD; Resistomes & Variants	98.94 - 100.0	48	sulfonamide resistant dihydropteroate synthase folP	sulfonamide antibiotic	Met8836
Staphylococcus aureus rpoC conferring resistance to daptomycin	3003291	CARD	100	41	daptomycin-resistant beta prime subunit of RNA polymerase (rpoC)	peptide antibiotic	Met8836
Escherichia coli 16S rRNA mutation conferring resistance to edeine	3003223	CARD	100	936	16s rRNA with mutation conferring resistance to peptide antibiotics	peptide antibiotic	Met8836
Neisseria gonorrhoeae 16S rRNA mutation conferring resistance to spectinomycin	3003495	CARD	100	542	16s rRNA with mutation conferring resistance to aminoglycoside antibiotics	aminoglycoside antibiotic	Met8836
Clostridioides difficile EF-Tu mutants conferring resistance to elfamycin	3003357	CARD	100	37	elfamycin resistant EF-Tu	elfamycin antibiotic	Met8836
Salmonella enterica 16S rRNA (rrsD) mutation conferring resistance to spectinomycin	3003512	CARD	100	50	16s rRNA with mutation conferring resistance to aminoglycoside antibiotics	aminoglycoside antibiotic	Met8836
Neisseria meningitidis 16S rRNA mutation conferring resistance to spectinomycin	3003497	CARD	100	34	16s rRNA with mutation conferring resistance to aminoglycoside antibiotics	aminoglycoside antibiotic	Met8836
Chlamydophila psittaci 16S rRNA mutation conferring resistance to spectinomycin	3003485	CARD	100	145	16s rRNA with mutation conferring resistance to aminoglycoside antibiotics	aminoglycoside antibiotic	Met8836
Borreliella burgdorferi 16S rRNA mutation conferring resistance to gentamicin	3003504	CARD	100	210	16s rRNA with mutation conferring resistance to aminoglycoside antibiotics	aminoglycoside antibiotic	Met8836
Mycolicibacterium smegmatis 16S rRNA (rrsB) mutation conferring resistance to streptomycin	3003541	CARD	100	613	16s rRNA with mutation conferring resistance to aminoglycoside antibiotics	aminoglycoside antibiotic	Met8836
Escherichia coli murA with mutation conferring resistance to fosfomycin	3003775	CARD	100	49	antibiotic-resistant murA transferase	phosphonic acid antibiotic	Met8836
Streptomyces cinnamoneus EF-Tu mutants conferring resistance to elfamycin	3003359	CARD	100	14	elfamycin resistant EF-Tu	elfamycin antibiotic	Met8836
Escherichia coli UhpA with mutation conferring resistance to fosfomycin	3003893	CARD	100	30	antibiotic-resistant UhpT	phosphonic acid antibiotic	Met8836
Clostridioides difficile 23S rRNA with mutation conferring resistance to erythromycin and clindamycin	3004654	CARD; Resistomes & Variants	98.93 - 100.0	1238	23S rRNA with mutation conferring resistance to macrolide antibiotics	macrolide antibiotic; lincosamide antibiotic	Met8836
Helicobacter pylori 16S rRNA mutation conferring resistance to tetracycline	3003510	CARD	100	293	16S rRNA with mutation conferring resistance to tetracycline derivatives	tetracycline antibiotic	Met8836
Staphylococcus aureus 23S rRNA with mutation conferring resistance to linezolid	3004058	CARD; Resistomes & Variants	97.78 - 100.0	762	23S rRNA with mutation conferring resistance to linezolid antibiotics	macrolide antibiotic; lincosamide antibiotic; streptogramin antibiotic; oxazolidinone antibiotic; glycopeptide antibiotic; phenicol antibiotic; pleuromutilin antibiotic	Met8836
Enterococcus faecium EF-Tu mutants conferring resistance to GE2270A	3003438	CARD	100	57	elfamycin resistant EF-Tu	elfamycin antibiotic	Met8836
porin OmpC	3004114	CARD	100	57	General Bacterial Porin with reduced permeability to beta-lactams	monobactam; carbapenem; cephalosporin; cephamycin; penam; penem	Met8836
Escherichia coli LamB	3004126	CARD	100	84	Sugar Porin (SP)	fluoroquinolone antibiotic; tetracycline antibiotic	Met8836
Brachyspira hyodysenteriae 23S rRNA with mutation conferring resistance to tylosin	3004133	CARD	100	43	23S rRNA with mutation conferring resistance to macrolide antibiotics	macrolide antibiotic	Met8836
Moraxella catarrhalis 23S rRNA with mutation conferring resistance to macrolide antibiotics	3004138	CARD	100	95	23S rRNA with mutation conferring resistance to macrolide antibiotics	macrolide antibiotic	Met8836
Streptococcus pneumoniae 23S rRNA with mutation conferring resistance to macrolide antibiotics	3004170	CARD	100	1260	23S rRNA with mutation conferring resistance to macrolide antibiotics	macrolide antibiotic	Met8836
Mycoplasma hominis 23S rRNA with mutation conferring resistance to macrolide antibiotics	3004176	CARD	100	100	23S rRNA with mutation conferring resistance to macrolide antibiotics	macrolide antibiotic	Met8836
Escherichia coli PtsI with mutation conferring resistance to fosfomycin	3003899	CARD	100	91	antibiotic-resistant ptsI phosphotransferase	phosphonic acid antibiotic	Met8836
mlaD	3005042	CARD	100	25	ATP-binding cassette (ABC) antibiotic efflux pump	oxazolidinone antibiotic; glycopeptide antibiotic	Met8836
mlaF	3005041	CARD	100	39	ATP-binding cassette (ABC) antibiotic efflux pump	oxazolidinone antibiotic; glycopeptide antibiotic	Met8836
Thermus thermophilus 23s rRNA conferring resistance to pleuromutilin antibiotics	3005083	CARD	100	56	23S rRNA with mutation conferring resistance to pleuromutilin antibiotics	pleuromutilin antibiotic	Met8836
CTX-M-170	3005593	CARD	100	32	CTX-M beta-lactamase	cephalosporin	Met8836
Mycoplasmopsis fermentans 23S rRNA with mutation conferring resistance to macrolide antibiotics	3004177	CARD	100	119	23S rRNA with mutation conferring resistance to macrolide antibiotics	macrolide antibiotic	Met8836
vanS gene in vanB cluster	3002932	CARD; Resistomes & Variants	95.97 - 100.0	454	vanS; glycopeptide resistance gene cluster	glycopeptide antibiotic	Met8836
vanW gene in vanB cluster	3002964	CARD; Resistomes & Variants	92.36 - 100.0	199	vanW; glycopeptide resistance gene cluster	glycopeptide antibiotic	Met8836
Escherichia coli ompF with mutation conferring resistance to beta-lactam antibiotics	3003390	CARD; Resistomes & Variants	98.62 - 100.0	53	General Bacterial Porin with reduced permeability to beta-lactams	monobactam; carbapenem; cephalosporin; cephamycin; penam; penem	Met8836
Chlamydomonas reinhardtii 16S rRNA (rrnS) mutation conferring resistance to streptomycin	3003978	CARD	100	78	16s rRNA with mutation conferring resistance to aminoglycoside antibiotics	aminoglycoside antibiotic	Met8836
Escherichia coli fabG mutations conferring resistance to triclosan	3004049	CARD	100	12	antibiotic resistant fabG	disinfecting agents and antiseptics	Met8836
Escherichia coli mipA	3004127	CARD	100	26	MipA-interacting Protein	fluoroquinolone antibiotic; aminoglycoside antibiotic	Met8836
tet(O/W/O)	3007123	CARD	100	32	tetracycline-resistant ribosomal protection protein	tetracycline antibiotic	Met8836
Treponema pallidum 23S rRNA with mutation conferring resistance to erythromycin	3007759	CARD	100	93	23S rRNA with mutation conferring resistance to macrolide antibiotics	macrolide antibiotic	Met8836
Campylobacter jejuni 23S rRNA with mutation conferring resistance to erythromycin	3004546	Resistomes & Variants	98.59	97	23S rRNA with mutation conferring resistance to macrolide antibiotics	macrolide antibiotic	Met8836
Chlamydia trachomatis 23S rRNA with mutation conferring resistance to macrolide antibiotics	3004174	Resistomes & Variants	98.27 - 99.32	297	23S rRNA with mutation conferring resistance to macrolide antibiotics	macrolide antibiotic	Met8836
Cutibacterium acnes 16S rRNA mutation conferring resistance to tetracycline	3003499	Resistomes & Variants	99.8 - 99.87	275	16S rRNA with mutation conferring resistance to tetracycline derivatives	tetracycline antibiotic	Met8836
Mycoplasma pneumoniae 23S rRNA mutation conferring resistance to erythromycin	3004179	Resistomes & Variants	99.62	33	23S rRNA with mutation conferring resistance to macrolide antibiotics	macrolide antibiotic	Met8836
Escherichia coli 23S rRNA with mutation conferring resistance to oxazolidinone antibiotics	3004173	Resistomes & Variants	98.9 - 99.59	106	23S rRNA with mutation conferring resistance to oxazolidinone antibiotics	oxazolidinone antibiotic	Met8836
Pasteurella multocida 16S rRNA mutation conferring resistance to spectinomycin	3003493	Resistomes & Variants	99.68	133	16s rRNA with mutation conferring resistance to aminoglycoside antibiotics	aminoglycoside antibiotic	Met8836
Neisseria gonorrhoeae 23S rRNA with mutation conferring resistance to azithromycin	3004836	Resistomes & Variants	99.55	54	23S rRNA with mutation conferring resistance to macrolide antibiotics	macrolide antibiotic	Met8836
Mycobacterium tuberculosis 23S rRNA mutation conferring resistance to capreomycin	3004937	Resistomes & Variants	99.9 - 99.97	93	23s rRNA with mutation conferring resistance to aminoglycoside antibiotics	aminoglycoside antibiotic	Met8836
Mycobacterium tuberculosis 16S rRNA mutation conferring resistance to kanamycin	3003436	Resistomes & Variants	98.96	57	16s rRNA with mutation conferring resistance to aminoglycoside antibiotics	aminoglycoside antibiotic	Met8836
tet(40)	3000567	Resistomes & Variants	98.03 - 98.28	272	major facilitator superfamily (MFS) antibiotic efflux pump	tetracycline antibiotic	Met8836
vanW gene in vanI cluster	3003724	Resistomes & Variants	28.53 - 37.76	255	vanW; glycopeptide resistance gene cluster	glycopeptide antibiotic	Met8836
dfrB4	3004498	Resistomes & Variants	98.72	12	trimethoprim resistant dihydrofolate reductase dfr	diaminopyrimidine antibiotic	Met8836
vanT gene in vanG cluster	3002972	Resistomes & Variants	32.05 - 48.11	404	glycopeptide resistance gene cluster; vanT	glycopeptide antibiotic	Met8836
APH(6)-Id	3002660	Resistomes & Variants	98.53 - 100.0	105	APH(6)	aminoglycoside antibiotic	Met8836
sul1	3000410	Resistomes & Variants	99.28 - 100.0	59	sulfonamide resistant sul	sulfonamide antibiotic	Met8836
qacJ	3007014	Resistomes & Variants	37.86 - 55.22	72	small multidrug resistance (SMR) antibiotic efflux pump	disinfecting agents and antiseptics	Met8836
AAC(6')-Im	3004629	Resistomes & Variants	96.05 - 100.0	233	AAC(6')	aminoglycoside antibiotic	Met8836
ErmF	3000498	Resistomes & Variants	97.74 - 99.62	37	Erm 23S ribosomal RNA methyltransferase	macrolide antibiotic; lincosamide antibiotic; streptogramin antibiotic; streptogramin A antibiotic; streptogramin B antibiotic	Met8836
aadS	3004683	Resistomes & Variants	100	16	ANT(6)	aminoglycoside antibiotic	Met8836
tet(W)	3000194	Resistomes & Variants	95.85 - 100.0	42	tetracycline-resistant ribosomal protection protein	tetracycline antibiotic	Met8836
Mef(En2)	3004659	Resistomes & Variants	99.5	38	major facilitator superfamily (MFS) antibiotic efflux pump	macrolide antibiotic; lincosamide antibiotic	Met8836
AAC(6')-Ib-cr6	3005116	Resistomes & Variants	98.99	137	AAC(6'); AAC(6')-Ib-cr	fluoroquinolone antibiotic; aminoglycoside antibiotic	Met8836
APH(3'')-Ib	3002639	Resistomes & Variants	98.5 - 99.63	134	APH(3'')	aminoglycoside antibiotic	Met8836
poxtA	3004470	Resistomes & Variants	66.6 - 99.82	51	Miscellaneous ABC-F subfamily ATP-binding cassette ribosomal protection proteins	tetracycline antibiotic; oxazolidinone antibiotic; phenicol antibiotic	Met8836
AAC(6')-Ie-APH(2'')-Ia bifunctional protein	3002597	Resistomes & Variants	98.44 - 100.0	153	aminoglycoside bifunctional resistance protein	aminoglycoside antibiotic	Met8836
vanG	3002909	Resistomes & Variants	37.95 - 54.26	108	glycopeptide resistance gene cluster; Van ligase	glycopeptide antibiotic	Met8836
CepA-44	3006225	Resistomes & Variants	99.0 - 99.33	44	CepA beta-lactamase	cephalosporin	Met8836
tet(X1)	3005166	Resistomes & Variants	99.72	18	tetracycline inactivation enzyme	tetracycline antibiotic	Met8836
APH(2'')-IIa	3002635	Resistomes & Variants	95.65 - 99.0	399	APH(2'')	aminoglycoside antibiotic	Met8836
Klebsiella pneumoniae KpnE	3004580	Resistomes & Variants	81.67 - 87.62	11	small multidrug resistance (SMR) antibiotic efflux pump	macrolide antibiotic; aminoglycoside antibiotic; cephalosporin; tetracycline antibiotic; peptide antibiotic; rifamycin antibiotic; disinfecting agents and antiseptics	Met8836
mdtH	3001216	Resistomes & Variants	99.25 - 100.0	40	major facilitator superfamily (MFS) antibiotic efflux pump	fluoroquinolone antibiotic	Met8836
OXA-1	3001396	Resistomes & Variants	99.64 - 100.0	34	OXA beta-lactamase; OXA-1-like beta-lactamase	cephalosporin; penam	Met8836
emrK	3000206	Resistomes & Variants	97.67 - 99.72	64	major facilitator superfamily (MFS) antibiotic efflux pump	tetracycline antibiotic	Met8836
CRP	3000518	Resistomes & Variants	98.1 - 99.52	32	resistance-nodulation-cell division (RND) antibiotic efflux pump	macrolide antibiotic; fluoroquinolone antibiotic; penam	Met8836
TolC	3000237	Resistomes & Variants	99.8 - 100.0	52	ATP-binding cassette (ABC) antibiotic efflux pump; major facilitator superfamily (MFS) antibiotic efflux pump; resistance-nodulation-cell division (RND) antibiotic efflux pump	macrolide antibiotic; fluoroquinolone antibiotic; aminoglycoside antibiotic; carbapenem; cephalosporin; glycylcycline; cephamycin; penam; tetracycline antibiotic; peptide antibiotic; aminocoumarin antibiotic; rifamycin antibiotic; phenicol antibiotic; penem; disinfecting agents and antiseptics	Met8836
Escherichia coli acrA	3004043	Resistomes & Variants	91.69 - 99.75	47	resistance-nodulation-cell division (RND) antibiotic efflux pump	fluoroquinolone antibiotic; cephalosporin; glycylcycline; penam; tetracycline antibiotic; rifamycin antibiotic; phenicol antibiotic; disinfecting agents and antiseptics	Met8836
bacA	3002986	Resistomes & Variants	99.27 - 100.0	55	undecaprenyl pyrophosphate related proteins	peptide antibiotic	Met8836
YojI	3003952	Resistomes & Variants	99.09 - 99.82	73	ATP-binding cassette (ABC) antibiotic efflux pump	peptide antibiotic	Met8836
PmrF	3003578	Resistomes & Variants	97.47 - 99.68	71	pmr phosphoethanolamine transferase	peptide antibiotic	Met8836
evgS	3000833	Resistomes & Variants	96.57 - 98.75	151	major facilitator superfamily (MFS) antibiotic efflux pump; resistance-nodulation-cell division (RND) antibiotic efflux pump	macrolide antibiotic; fluoroquinolone antibiotic; penam; tetracycline antibiotic	Met8836
emrY	3000254	Resistomes & Variants	99.4 - 100.0	106	major facilitator superfamily (MFS) antibiotic efflux pump	tetracycline antibiotic	Met8836
msbA	3003950	Resistomes & Variants	99.31 - 100.0	75	ATP-binding cassette (ABC) antibiotic efflux pump	nitroimidazole antibiotic	Met8836
leuO	3003843	Resistomes & Variants	95.05 - 100.0	90	major facilitator superfamily (MFS) antibiotic efflux pump	nucleoside antibiotic; disinfecting agents and antiseptics	Met8836
mdtP	3003550	Resistomes & Variants	98.16 - 98.36	74	major facilitator superfamily (MFS) antibiotic efflux pump	nucleoside antibiotic; disinfecting agents and antiseptics	Met8836
mdtF	3000796	Resistomes & Variants	99.52 - 99.71	127	resistance-nodulation-cell division (RND) antibiotic efflux pump	macrolide antibiotic; fluoroquinolone antibiotic; penam	Met8836
Mrx	3003839	Resistomes & Variants	97.6 - 100.0	105	macrolide phosphotransferase (MPH)	macrolide antibiotic	Met8836
gadW	3003838	Resistomes & Variants	100	55	resistance-nodulation-cell division (RND) antibiotic efflux pump	macrolide antibiotic; fluoroquinolone antibiotic; penam	Met8836
Escherichia coli emrE	3004039	Resistomes & Variants	97.27 - 99.01	109	small multidrug resistance (SMR) antibiotic efflux pump	macrolide antibiotic	Met8836
emrR	3000516	Resistomes & Variants	97.22 - 100.0	26	major facilitator superfamily (MFS) antibiotic efflux pump	fluoroquinolone antibiotic	Met8836
mdtA	3000792	Resistomes & Variants	95.61 - 99.52	41	resistance-nodulation-cell division (RND) antibiotic efflux pump	aminocoumarin antibiotic	Met8836
AcrS	3000656	Resistomes & Variants	97.73 - 99.55	51	resistance-nodulation-cell division (RND) antibiotic efflux pump	fluoroquinolone antibiotic; cephalosporin; glycylcycline; cephamycin; penam; tetracycline antibiotic; rifamycin antibiotic; phenicol antibiotic; disinfecting agents and antiseptics	Met8836
kdpE	3003841	Resistomes & Variants	91.74 - 99.54	220	kdpDE	aminoglycoside antibiotic	Met8836
evgA	3000832	Resistomes & Variants	99.51	26	major facilitator superfamily (MFS) antibiotic efflux pump; resistance-nodulation-cell division (RND) antibiotic efflux pump	macrolide antibiotic; fluoroquinolone antibiotic; penam; tetracycline antibiotic	Met8836
catA1	3002683	Resistomes & Variants	100	46	chloramphenicol acetyltransferase (CAT)	phenicol antibiotic	Met8836
ugd	3003577	Resistomes & Variants	98.71 - 99.23	54	pmr phosphoethanolamine transferase	peptide antibiotic	Met8836
emrB	3000074	Resistomes & Variants	99.61 - 100.0	80	major facilitator superfamily (MFS) antibiotic efflux pump	fluoroquinolone antibiotic	Met8836
EC-5	3006880	Resistomes & Variants	98.41 - 100.0	125	EC beta-lactamase	cephalosporin	Met8836
gadX	3000508	Resistomes & Variants	92.7 - 99.15	90	resistance-nodulation-cell division (RND) antibiotic efflux pump	macrolide antibiotic; fluoroquinolone antibiotic; penam	Met8836
eptA	3003576	Resistomes & Variants	96.3 - 99.82	241	pmr phosphoethanolamine transferase	peptide antibiotic	Met8836
mdtC	3000794	Resistomes & Variants	98.63 - 99.9	108	resistance-nodulation-cell division (RND) antibiotic efflux pump	aminocoumarin antibiotic	Met8836
TEM-1	3000873	Resistomes & Variants	97.46 - 100.0	57	TEM beta-lactamase	monobactam; cephalosporin; penam; penem	Met8836
mphA	3000316	Resistomes & Variants	99.67 - 100.0	18	macrolide phosphotransferase (MPH)	macrolide antibiotic	Met8836
mdtM	3001214	Resistomes & Variants	93.6 - 98.24	116	major facilitator superfamily (MFS) antibiotic efflux pump	fluoroquinolone antibiotic; lincosamide antibiotic; nucleoside antibiotic; phenicol antibiotic; disinfecting agents and antiseptics	Met8836
H-NS	3000676	Resistomes & Variants	94.12 - 100.0	41	major facilitator superfamily (MFS) antibiotic efflux pump; resistance-nodulation-cell division (RND) antibiotic efflux pump	macrolide antibiotic; fluoroquinolone antibiotic; cephalosporin; cephamycin; penam; tetracycline antibiotic	Met8836
cpxA	3000830	Resistomes & Variants	100	58	resistance-nodulation-cell division (RND) antibiotic efflux pump	aminoglycoside antibiotic; aminocoumarin antibiotic	Met8836
mdtG	3001329	Resistomes & Variants	99.51 - 100.0	48	major facilitator superfamily (MFS) antibiotic efflux pump	phosphonic acid antibiotic	Met8836
mdtN	3003548	Resistomes & Variants	98.22 - 98.54	126	major facilitator superfamily (MFS) antibiotic efflux pump	nucleoside antibiotic; disinfecting agents and antiseptics	Met8836
mdtB	3000793	Resistomes & Variants	99.62 - 99.81	121	resistance-nodulation-cell division (RND) antibiotic efflux pump	aminocoumarin antibiotic	Met8836
acrD	3000491	Resistomes & Variants	99.81 - 99.9	86	resistance-nodulation-cell division (RND) antibiotic efflux pump	aminoglycoside antibiotic	Met8836
acrB	3000216	Resistomes & Variants	98.28 - 99.9	579	resistance-nodulation-cell division (RND) antibiotic efflux pump	fluoroquinolone antibiotic; cephalosporin; glycylcycline; penam; tetracycline antibiotic; rifamycin antibiotic; phenicol antibiotic; disinfecting agents and antiseptics	Met8836
AAC(6')-Ib10	3002581	Resistomes & Variants	88.0 - 98.46	114	AAC(6')	aminoglycoside antibiotic	Met8836
rsmA	3005069	Resistomes & Variants	85.25	10	resistance-nodulation-cell division (RND) antibiotic efflux pump	fluoroquinolone antibiotic; diaminopyrimidine antibiotic; phenicol antibiotic	Met8836
mdtE	3000795	Resistomes & Variants	97.66 - 99.48	50	resistance-nodulation-cell division (RND) antibiotic efflux pump	macrolide antibiotic; fluoroquinolone antibiotic; penam	Met8836
AAC(3)-IIe	3004621	Resistomes & Variants	98.6 - 98.95	26	AAC(3)	aminoglycoside antibiotic	Met8836
tet(B)	3000166	Resistomes & Variants	98.22 - 99.25	120	major facilitator superfamily (MFS) antibiotic efflux pump	tetracycline antibiotic	Met8836
aadA5	3002605	Resistomes & Variants	100	58	ANT(3'')	aminoglycoside antibiotic	Met8836
emrA	3000027	Resistomes & Variants	99.74	24	major facilitator superfamily (MFS) antibiotic efflux pump	fluoroquinolone antibiotic	Met8836
ErmB	3000375	Resistomes & Variants	96.28 - 99.18	65	Erm 23S ribosomal RNA methyltransferase	macrolide antibiotic; lincosamide antibiotic; streptogramin antibiotic; streptogramin A antibiotic; streptogramin B antibiotic	Met8836
SAT-2	3002895	Resistomes & Variants	99.43 - 100.0	15	streptothricin acetyltransferase (SAT)	nucleoside antibiotic	Met8836
AAC(6')-Ib-cr3	3005112	Resistomes & Variants	100	11	AAC(6'); AAC(6')-Ib-cr	fluoroquinolone antibiotic; aminoglycoside antibiotic	Met8836
vanH gene in vanD cluster	3002944	Resistomes & Variants	34.94 - 83.28	17	vanH; glycopeptide resistance gene cluster	glycopeptide antibiotic	Met8836
TEM-244	3007453	Resistomes & Variants	97.71	216	TEM beta-lactamase	monobactam; cephalosporin; penam; penem	Met8836
AAC(6')-Iy	3002569	Resistomes & Variants	96.55	15	AAC(6')	aminoglycoside antibiotic	Met8836
vanY gene in vanG cluster	3002959	Resistomes & Variants	32.43 - 43.55	66	vanY; glycopeptide resistance gene cluster	glycopeptide antibiotic	Met8836
tet(X)	3000205	Resistomes & Variants	98.97	18	tetracycline inactivation enzyme	glycylcycline; tetracycline antibiotic	Met8836
vanH gene in vanB cluster	3002943	Resistomes & Variants	94.43 - 99.38	284	vanH; glycopeptide resistance gene cluster	glycopeptide antibiotic	Met8836
nimA	3007104	Resistomes & Variants	58.86	43	nitroimidazole reductase	nitroimidazole antibiotic	Met8836
vanB	3000013	Resistomes & Variants	96.2 - 99.42	261	glycopeptide resistance gene cluster; Van ligase	glycopeptide antibiotic	Met8836
vanX gene in vanB cluster	3002950	Resistomes & Variants	95.54 - 99.5	143	vanX; glycopeptide resistance gene cluster	glycopeptide antibiotic	Met8836
vanXY gene in vanG cluster	3003069	Resistomes & Variants	45.6	10	glycopeptide resistance gene cluster; vanXY	glycopeptide antibiotic	Met8836
catB3	3002676	Resistomes & Variants	99.05 - 100.0	19	chloramphenicol acetyltransferase (CAT)	phenicol antibiotic	Met8836
Escherichia coli parC conferring resistance to fluoroquinolones	3003308	Resistomes & Variants	98.8 - 99.2	95	fluoroquinolone resistant parC	fluoroquinolone antibiotic	Met8836
Haemophilus influenzae PBP3 conferring resistance to beta-lactam antibiotics	3004446	Resistomes & Variants	51.45 - 53.29	173	Penicillin-binding protein mutations conferring resistance to beta-lactam antibiotics	cephalosporin; cephamycin; penam	Met8836
Salmonella serovars parE conferring resistance to fluoroquinolones	3003317	Resistomes & Variants	96.51	60	fluoroquinolone resistant parE	fluoroquinolone antibiotic	Met8836
Escherichia coli UhpT with mutation conferring resistance to fosfomycin	3003890	Resistomes & Variants	99.78	52	antibiotic-resistant UhpT	phosphonic acid antibiotic	Met8836
Escherichia coli fabI mutations conferring resistance to isoniazid and triclosan	3004045	Resistomes & Variants	99.24 - 99.62	23	antibiotic resistant fabI	disinfecting agents and antiseptics; isoniazid-like antibiotic	Met8836
Morganella morganii gyrB conferring resistance to fluoroquinolones	3003306	Resistomes & Variants	81.09 - 98.76	131	fluoroquinolone resistant gyrB	fluoroquinolone antibiotic	Met8836
Escherichia coli gyrA with mutation conferring resistance to triclosan	3004335	Resistomes & Variants	99.66	117	triclosan resistant gyrA	disinfecting agents and antiseptics	Met8836
Escherichia coli GlpT with mutation conferring resistance to fosfomycin	3003889	Resistomes & Variants	96.9 - 99.56	69	antibiotic-resistant GlpT	phosphonic acid antibiotic	Met8836
Escherichia coli nfsA mutations conferring resistance to nitrofurantoin	3003751	Resistomes & Variants	98.33 - 99.58	42	antibiotic resistant nfsA	nitrofuran antibiotic	Met8836
Staphylococcus aureus fusA with mutation conferring resistance to fusidic acid	3003735	Resistomes & Variants	99.57 - 99.86	43	antibiotic resistant fusA	fusidane antibiotic	Met8836
tetR	3003479	Resistomes & Variants	99.5 - 100.0	64	major facilitator superfamily (MFS) antibiotic efflux pump	tetracycline antibiotic	Met8836
baeR	3000828	Resistomes & Variants	97.55 - 100.0	18	resistance-nodulation-cell division (RND) antibiotic efflux pump	aminoglycoside antibiotic; aminocoumarin antibiotic	Met8836
Escherichia coli marR mutant conferring antibiotic resistance	3003378	Resistomes & Variants	97.92 - 99.17	33	resistance-nodulation-cell division (RND) antibiotic efflux pump	fluoroquinolone antibiotic; cephalosporin; glycylcycline; penam; tetracycline antibiotic; rifamycin antibiotic; phenicol antibiotic; disinfecting agents and antiseptics	Met8836
baeS	3000829	Resistomes & Variants	95.72 - 99.36	98	resistance-nodulation-cell division (RND) antibiotic efflux pump	aminoglycoside antibiotic; aminocoumarin antibiotic	Met8836
Escherichia coli acrR with mutation conferring multidrug antibiotic resistance	3003807	Resistomes & Variants	90.28 - 100.0	42	resistance-nodulation-cell division (RND) antibiotic efflux pump	fluoroquinolone antibiotic; cephalosporin; glycylcycline; penam; tetracycline antibiotic; rifamycin antibiotic; phenicol antibiotic; disinfecting agents and antiseptics	Met8836
Escherichia coli soxS with mutation conferring antibiotic resistance	3003511	Resistomes & Variants	98.13 - 100.0	23	ATP-binding cassette (ABC) antibiotic efflux pump; major facilitator superfamily (MFS) antibiotic efflux pump; resistance-nodulation-cell division (RND) antibiotic efflux pump; General Bacterial Porin with reduced permeability to beta-lactams	fluoroquinolone antibiotic; monobactam; carbapenem; cephalosporin; glycylcycline; cephamycin; penam; tetracycline antibiotic; rifamycin antibiotic; phenicol antibiotic; penem; disinfecting agents and antiseptics	Met8836
Escherichia coli soxR with mutation conferring antibiotic resistance	3003381	Resistomes & Variants	98.69 - 98.7	23	ATP-binding cassette (ABC) antibiotic efflux pump; major facilitator superfamily (MFS) antibiotic efflux pump; resistance-nodulation-cell division (RND) antibiotic efflux pump	fluoroquinolone antibiotic; cephalosporin; glycylcycline; penam; tetracycline antibiotic; rifamycin antibiotic; phenicol antibiotic; disinfecting agents and antiseptics	Met8836
vgaALC	3002830	CARD	100	316	vga-type ABC-F protein	lincosamide antibiotic; streptogramin antibiotic; streptogramin A antibiotic; pleuromutilin antibiotic	Met9084
CfxA2	3003002	CARD; Resistomes & Variants	99.07 - 100.0	502	CfxA beta-lactamase	cephamycin	Met9084
APH(3')-Ia	3002641	CARD; Resistomes & Variants	97.05 - 100.0	9989	APH(3')	aminoglycoside antibiotic	Met9084
mexX	3003034	CARD	100	88	resistance-nodulation-cell division (RND) antibiotic efflux pump	macrolide antibiotic; fluoroquinolone antibiotic; aminoglycoside antibiotic; carbapenem; cephalosporin; cephamycin; penam; tetracycline antibiotic; phenicol antibiotic; disinfecting agents and antiseptics	Met9084
tet(W)	3000194	CARD; Resistomes & Variants	95.85 - 100.0	10001	tetracycline-resistant ribosomal protection protein	tetracycline antibiotic	Met9084
qacB	3003047	CARD	100	136	major facilitator superfamily (MFS) antibiotic efflux pump	fluoroquinolone antibiotic	Met9084
vgaA	3002829	CARD	100	92	vga-type ABC-F protein	lincosamide antibiotic; streptogramin antibiotic; streptogramin A antibiotic; pleuromutilin antibiotic	Met9084
smeF	3003057	CARD	100	26	resistance-nodulation-cell division (RND) antibiotic efflux pump	macrolide antibiotic; fluoroquinolone antibiotic; tetracycline antibiotic; phenicol antibiotic	Met9084
iri	3002884	CARD; Resistomes & Variants	96.19 - 100.0	58	rifampin monooxygenase	rifamycin antibiotic	Met9084
ErmA	3000347	CARD; Resistomes & Variants	98.39 - 100.0	522	Erm 23S ribosomal RNA methyltransferase	macrolide antibiotic; lincosamide antibiotic; streptogramin antibiotic; streptogramin A antibiotic; streptogramin B antibiotic	Met9084
Erm(38)	3000601	CARD	100	23	Erm 23S ribosomal RNA methyltransferase	macrolide antibiotic; lincosamide antibiotic; streptogramin antibiotic; streptogramin A antibiotic; streptogramin B antibiotic	Met9084
OXA-2	3001397	CARD; Resistomes & Variants	99.64 - 100.0	298	OXA beta-lactamase; OXA-2-like beta-lactamase	carbapenem; cephalosporin; penam	Met9084
tet(V)	3000181	CARD	100	12	major facilitator superfamily (MFS) antibiotic efflux pump	tetracycline antibiotic	Met9084
novA	3002522	CARD	100	106	ATP-binding cassette (ABC) antibiotic efflux pump	aminocoumarin antibiotic	Met9084
mel	3000616	CARD	100	232	msr-type ABC-F protein	macrolide antibiotic; streptogramin antibiotic	Met9084
EreD	3004608	CARD; Resistomes & Variants	95.34 - 100.0	21	macrolide esterase	macrolide antibiotic	Met9084
tet(32)	3000196	CARD; Resistomes & Variants	99.06 - 100.0	28	tetracycline-resistant ribosomal protection protein	tetracycline antibiotic	Met9084
cmx	3002703	CARD; Resistomes & Variants	100	4044	major facilitator superfamily (MFS) antibiotic efflux pump	phenicol antibiotic	Met9084
ANT(9)-Ia	3002630	CARD; Resistomes & Variants	99.62 - 100.0	607	ANT(9)	aminoglycoside antibiotic	Met9084
oleB	3003036	CARD	100	1625	Miscellaneous ABC-F subfamily ATP-binding cassette ribosomal protection proteins	macrolide antibiotic	Met9084
dfrC	3002865	CARD; Resistomes & Variants	98.14 - 100.0	601	trimethoprim resistant dihydrofolate reductase dfr	diaminopyrimidine antibiotic	Met9084
smeA	3003051	CARD	100	19	resistance-nodulation-cell division (RND) antibiotic efflux pump	aminoglycoside antibiotic; cephalosporin; cephamycin; penam	Met9084
tlrC	3002827	CARD	100	978	Miscellaneous ABC-F subfamily ATP-binding cassette ribosomal protection proteins	macrolide antibiotic; lincosamide antibiotic	Met9084
Staphylococcus aureus pgsA mutations conferring resistance to daptomycin	3003323	CARD; Resistomes & Variants	86.39 - 100.0	643	daptomycin resistant pgsA	peptide antibiotic	Met9084
Staphylococcus aureus rpoC conferring resistance to daptomycin	3003291	CARD	100	23055	daptomycin-resistant beta prime subunit of RNA polymerase (rpoC)	peptide antibiotic	Met9084
Staphylococcus aureus gyrB conferring resistance to aminocoumarin	3003301	CARD; Resistomes & Variants	92.22 - 100.0	17653	aminocoumarin resistant gyrB	aminocoumarin antibiotic	Met9084
Escherichia coli 16S rRNA mutation conferring resistance to edeine	3003223	CARD	100	11840	16s rRNA with mutation conferring resistance to peptide antibiotics	peptide antibiotic	Met9084
Mycobacterium tuberculosis 16S rRNA mutation conferring resistance to amikacin	3003481	CARD; Resistomes & Variants	99.87 - 100.0	48488	16s rRNA with mutation conferring resistance to aminoglycoside antibiotics	aminoglycoside antibiotic	Met9084
Neisseria gonorrhoeae 16S rRNA mutation conferring resistance to spectinomycin	3003495	CARD	100	15140	16s rRNA with mutation conferring resistance to aminoglycoside antibiotics	aminoglycoside antibiotic	Met9084
Mycobacteroides chelonae 16S rRNA mutation conferring resistance to kanamycin A	3003515	CARD	100	19	16s rRNA with mutation conferring resistance to aminoglycoside antibiotics	aminoglycoside antibiotic	Met9084
Clostridioides difficile EF-Tu mutants conferring resistance to elfamycin	3003357	CARD	100	469	elfamycin resistant EF-Tu	elfamycin antibiotic	Met9084
Escherichia coli parE conferring resistance to fluoroquinolones	3003316	CARD; Resistomes & Variants	78.98 - 100.0	104	fluoroquinolone resistant parE	fluoroquinolone antibiotic	Met9084
Staphylococcus aureus parE conferring resistance to aminocoumarin	3003314	CARD	100	357	aminocoumarin resistant parE	aminocoumarin antibiotic	Met9084
Pasteurella multocida 16S rRNA mutation conferring resistance to spectinomycin	3003493	CARD; Resistomes & Variants	99.68 - 100.0	1068	16s rRNA with mutation conferring resistance to aminoglycoside antibiotics	aminoglycoside antibiotic	Met9084
Staphylococcus aureus mprF with mutation conferring resistance to daptomycin	3003319	CARD	100	512	daptomycin resistant mprF	peptide antibiotic	Met9084
Salmonella enterica 16S rRNA (rrsD) mutation conferring resistance to spectinomycin	3003512	CARD	100	828	16s rRNA with mutation conferring resistance to aminoglycoside antibiotics	aminoglycoside antibiotic	Met9084
Mycolicibacterium smegmatis 16S rRNA (rrsA) mutation conferring resistance to neomycin	3003544	CARD	100	123000	16s rRNA with mutation conferring resistance to aminoglycoside antibiotics	aminoglycoside antibiotic	Met9084
Neisseria meningitidis 16S rRNA mutation conferring resistance to spectinomycin	3003497	CARD	100	1257	16s rRNA with mutation conferring resistance to aminoglycoside antibiotics	aminoglycoside antibiotic	Met9084
Chlamydophila psittaci 16S rRNA mutation conferring resistance to spectinomycin	3003485	CARD	100	5710	16s rRNA with mutation conferring resistance to aminoglycoside antibiotics	aminoglycoside antibiotic	Met9084
Borreliella burgdorferi 16S rRNA mutation conferring resistance to gentamicin	3003504	CARD	100	7340	16s rRNA with mutation conferring resistance to aminoglycoside antibiotics	aminoglycoside antibiotic	Met9084
Mycobacteroides abscessus 16S rRNA mutation conferring resistance to gentamicin	3003240	CARD	100	41527	16s rRNA with mutation conferring resistance to aminoglycoside antibiotics	aminoglycoside antibiotic	Met9084
Cutibacterium acnes 16S rRNA mutation conferring resistance to tetracycline	3003499	CARD; Resistomes & Variants	99.8 - 100.0	21845	16S rRNA with mutation conferring resistance to tetracycline derivatives	tetracycline antibiotic	Met9084
Escherichia coli 16S rRNA (rrsC) mutation conferring resistance to kasugamicin	3003333	CARD; Resistomes & Variants	98.7 - 100.0	111	16s rRNA with mutation conferring resistance to aminoglycoside antibiotics	aminoglycoside antibiotic	Met9084
Planobispora rosea EF-Tu mutants conferring resistance to inhibitor GE2270A	3003361	CARD; Resistomes & Variants	99.75 - 100.0	10112	elfamycin resistant EF-Tu	elfamycin antibiotic	Met9084
Pseudomonas aeruginosa oprD with mutation conferring resistance to imipenem	3003686	CARD	100	22	Outer Membrane Porin (Opr)	monobactam; carbapenem; cephalosporin; cephamycin; penam; penem	Met9084
Escherichia coli murA with mutation conferring resistance to fosfomycin	3003775	CARD	100	28	antibiotic-resistant murA transferase	phosphonic acid antibiotic	Met9084
Streptomyces cinnamoneus EF-Tu mutants conferring resistance to elfamycin	3003359	CARD	100	3328	elfamycin resistant EF-Tu	elfamycin antibiotic	Met9084
Corynebacterium striatum tetA	3004639	CARD; Resistomes & Variants	94.54 - 100.0	2026	major facilitator superfamily (MFS) antibiotic efflux pump	penam; tetracycline antibiotic	Met9084
Pseudomonas mutant PhoQ conferring resistance to colistin	3003896	CARD; Resistomes & Variants	99.78 - 100.0	37	ATP-binding cassette (ABC) antibiotic efflux pump; pmr phosphoethanolamine transferase; transmembrane protein conferring colistin resistance	macrolide antibiotic; peptide antibiotic	Met9084
Streptococcus pneumoniae parC conferring resistance to fluoroquinolones	3003311	CARD; Resistomes & Variants	96.79 - 100.0	589	fluoroquinolone resistant parC	fluoroquinolone antibiotic	Met9084
Ureaplasma urealyticum parC conferring resistance to fluoroquinolones	3003309	CARD	100	107	fluoroquinolone resistant parC	fluoroquinolone antibiotic	Met9084
Haemophilus parainfluenzae parC conferring resistance to fluoroquinolones	3003925	CARD	100	12	fluoroquinolone resistant parC	fluoroquinolone antibiotic	Met9084
Streptococcus pneumoniae PBP2b conferring resistance to amoxicillin	3003042	CARD	100	119	Penicillin-binding protein mutations conferring resistance to beta-lactam antibiotics	cephalosporin; cephamycin; penam	Met9084
Staphylococcus aureus menA with mutation conferring resistance to lysocin	3003917	CARD	100	44	lysocin resistant menA	peptide antibiotic	Met9084
Cutibacterium acnes gyrA conferring resistance to fluoroquinolones	3003974	CARD; Resistomes & Variants	99.21 - 100.0	6655	fluoroquinolone resistant gyrA	fluoroquinolone antibiotic	Met9084
Staphylococcus aureus UhpT with mutation conferring resistance to fosfomycin	3003902	CARD; Resistomes & Variants	99.78 - 100.0	133	antibiotic-resistant UhpT	phosphonic acid antibiotic	Met9084
Clostridioides difficile 23S rRNA with mutation conferring resistance to erythromycin and clindamycin	3004654	CARD; Resistomes & Variants	98.86 - 100.0	4957	23S rRNA with mutation conferring resistance to macrolide antibiotics	macrolide antibiotic; lincosamide antibiotic	Met9084
Clostridioides difficile rpoB with mutation conferring resistance to rifampicin	3004563	CARD	100	74	rifamycin-resistant beta-subunit of RNA polymerase (rpoB)	rifamycin antibiotic	Met9084
Helicobacter pylori 16S rRNA mutation conferring resistance to tetracycline	3003510	CARD	100	17770	16S rRNA with mutation conferring resistance to tetracycline derivatives	tetracycline antibiotic	Met9084
Mycobacteroides chelonae 23S rRNA with mutation conferring resistance to clarithromycin	3004165	CARD	100	2771	23S rRNA with mutation conferring resistance to macrolide antibiotics	macrolide antibiotic	Met9084
Clostridioides difficile rpoC with mutation conferring resistance to vancomycin	3004681	CARD	100	816	vancomycin-resistant beta prime subunit of RNA polymerase (rpoC)	glycopeptide antibiotic	Met9084
Mycobacterium tuberculosis mshA mutations conferring resistance to isoniazid	3004925	CARD	100	773	isoniazid resistant mshA	isoniazid-like antibiotic	Met9084
tetB(60)	3004036	CARD	100	91	ATP-binding cassette (ABC) antibiotic efflux pump	tetracycline antibiotic	Met9084
tetA(46)	3004032	CARD	100	10	ATP-binding cassette (ABC) antibiotic efflux pump	tetracycline antibiotic	Met9084
tetB(46)	3004033	CARD	100	24	ATP-binding cassette (ABC) antibiotic efflux pump	tetracycline antibiotic	Met9084
tetA(60)	3004035	CARD	100	16	ATP-binding cassette (ABC) antibiotic efflux pump	tetracycline antibiotic	Met9084
Streptococcus pneumoniae PBP2x conferring resistance to amoxicillin	3003043	CARD	100	125	Penicillin-binding protein mutations conferring resistance to beta-lactam antibiotics	cephalosporin; cephamycin; penam	Met9084
Staphylococcus aureus 23S rRNA with mutation conferring resistance to linezolid	3004058	CARD; Resistomes & Variants	97.78 - 100.0	175746	23S rRNA with mutation conferring resistance to linezolid antibiotics	macrolide antibiotic; lincosamide antibiotic; streptogramin antibiotic; oxazolidinone antibiotic; glycopeptide antibiotic; phenicol antibiotic; pleuromutilin antibiotic	Met9084
Enterococcus faecium EF-Tu mutants conferring resistance to GE2270A	3003438	CARD	100	3371	elfamycin resistant EF-Tu	elfamycin antibiotic	Met9084
Mycobacterium leprae rpoB mutations conferring resistance to rifampicin	3003284	CARD	100	1405	rifamycin-resistant beta-subunit of RNA polymerase (rpoB)	rifamycin antibiotic	Met9084
porin OmpC	3004114	CARD	100	23	General Bacterial Porin with reduced permeability to beta-lactams	monobactam; carbapenem; cephalosporin; cephamycin; penam; penem	Met9084
Escherichia coli LamB	3004126	CARD	100	20	Sugar Porin (SP)	fluoroquinolone antibiotic; tetracycline antibiotic	Met9084
Mycoplasma gallisepticum 23S rRNA mutation conferring resistance to pleuromutilin antibiotics	3004159	CARD	100	182	23S rRNA with mutation conferring resistance to pleuromutilin antibiotics	pleuromutilin antibiotic	Met9084
Streptococcus mitis CdsA with mutation conferring daptomycin resistance	3004097	CARD	100	109	daptomycin resistant CdsA	peptide antibiotic	Met9084
Brachyspira hyodysenteriae 23S rRNA with mutation conferring resistance to tylosin	3004133	CARD	100	632	23S rRNA with mutation conferring resistance to macrolide antibiotics	macrolide antibiotic	Met9084
Moraxella catarrhalis 23S rRNA with mutation conferring resistance to macrolide antibiotics	3004138	CARD	100	2273	23S rRNA with mutation conferring resistance to macrolide antibiotics	macrolide antibiotic	Met9084
AxyY	3004144	CARD	100	71	resistance-nodulation-cell division (RND) antibiotic efflux pump	macrolide antibiotic; fluoroquinolone antibiotic; aminoglycoside antibiotic; cephalosporin	Met9084
Escherichia coli 23S rRNA with mutation conferring resistance to clindamycin	3004149	CARD; Resistomes & Variants	99.07 - 100.0	205	23S rRNA with mutation conferring resistance to lincosamide antibiotics	lincosamide antibiotic	Met9084
Propionibacteria 23S rRNA with mutation conferring resistance to macrolide antibiotics	3004161	CARD; Resistomes & Variants	98.6 - 100.0	22627	23S rRNA with mutation conferring resistance to macrolide antibiotics	macrolide antibiotic	Met9084
Mycobacterium tuberculosis thyA with mutation conferring resistance to para-aminosalicylic acid	3004153	CARD	100	278	aminosalicylate resistant thymidylate synthase	salicylic acid antibiotic	Met9084
Mycolicibacterium smegmatis 23S rRNA with mutation conferring resistance to clarithromycin	3004169	CARD	100	49808	23S rRNA with mutation conferring resistance to macrolide antibiotics	macrolide antibiotic	Met9084
Mycobacterium kansasii 23S rRNA with mutation conferring resistance to clarithromycin	3004168	CARD	100	18129	23S rRNA with mutation conferring resistance to macrolide antibiotics	macrolide antibiotic	Met9084
Chlamydomonas reinhardtii 23S rRNA with mutation conferring resistance to erythromycin	3004132	CARD	100	3681	23S rRNA with mutation conferring resistance to macrolide antibiotics	macrolide antibiotic	Met9084
Mycobacteroides abscessus 23S rRNA with mutation conferring resistance to clarithromycin	3004163	CARD	100	170597	23S rRNA with mutation conferring resistance to macrolide antibiotics	macrolide antibiotic	Met9084
Streptococcus pneumoniae 23S rRNA with mutation conferring resistance to macrolide antibiotics	3004170	CARD	100	6812	23S rRNA with mutation conferring resistance to macrolide antibiotics	macrolide antibiotic	Met9084
Mycoplasma hominis 23S rRNA with mutation conferring resistance to macrolide antibiotics	3004176	CARD	100	533	23S rRNA with mutation conferring resistance to macrolide antibiotics	macrolide antibiotic	Met9084
Escherichia coli PtsI with mutation conferring resistance to fosfomycin	3003899	CARD	100	43	antibiotic-resistant ptsI phosphotransferase	phosphonic acid antibiotic	Met9084
ACI-1	3004359	CARD	100	12	ACI beta-lactamase	cephalosporin; penam; penem	Met9084
Neisseria gonorrhoeae gyrB conferring resistance to zoliflodacin	3004859	CARD	100	81	Zoliflodacin resistant gyrB	zoliflodacin-like antibiotic	Met9084
Burkholderia dolosa gyrA conferring resistance to fluoroquinolones	3004860	CARD	100	288	fluoroquinolone resistant gyrA	fluoroquinolone antibiotic	Met9084
Neisseria gonorrhoeae 23S rRNA with mutation conferring resistance to azithromycin	3004836	CARD; Resistomes & Variants	99.59 - 100.0	1876	23S rRNA with mutation conferring resistance to macrolide antibiotics	macrolide antibiotic	Met9084
Campylobacter jejuni 23S rRNA with mutation conferring resistance to erythromycin	3004546	CARD; Resistomes & Variants	98.59 - 100.0	922	23S rRNA with mutation conferring resistance to macrolide antibiotics	macrolide antibiotic	Met9084
mlaD	3005042	CARD	100	18	ATP-binding cassette (ABC) antibiotic efflux pump	oxazolidinone antibiotic; glycopeptide antibiotic	Met9084
mlaF	3005041	CARD	100	19	ATP-binding cassette (ABC) antibiotic efflux pump	oxazolidinone antibiotic; glycopeptide antibiotic	Met9084
Thermus thermophilus 23s rRNA conferring resistance to pleuromutilin antibiotics	3005083	CARD	100	6221	23S rRNA with mutation conferring resistance to pleuromutilin antibiotics	pleuromutilin antibiotic	Met9084
Mycoplasmopsis fermentans 23S rRNA with mutation conferring resistance to macrolide antibiotics	3004177	CARD	100	1665	23S rRNA with mutation conferring resistance to macrolide antibiotics	macrolide antibiotic	Met9084
Escherichia coli ompF with mutation conferring resistance to beta-lactam antibiotics	3003390	CARD; Resistomes & Variants	98.62 - 100.0	29	General Bacterial Porin with reduced permeability to beta-lactams	monobactam; carbapenem; cephalosporin; cephamycin; penam; penem	Met9084
Pseudomonas aeruginosa gyrA and parC conferring resistance to fluoroquinolones	3003702	CARD	100	260	fluoroquinolone resistant parC	fluoroquinolone antibiotic	Met9084
Staphylococcus aureus fusA with mutation conferring resistance to fusidic acid	3003735	CARD; Resistomes & Variants	99.13 - 100.0	19407	antibiotic resistant fusA	fusidane antibiotic	Met9084
Staphylococcus aureus fusE with mutation conferring resistance to fusidic acid	3003737	CARD	100	3771	antibiotic resistant fusE	fusidane antibiotic	Met9084
Escherichia coli 16S rRNA (rrsH) mutation conferring resistance to spectinomycin	3003372	CARD	100	19	16s rRNA with mutation conferring resistance to aminoglycoside antibiotics	aminoglycoside antibiotic	Met9084
Chlamydomonas reinhardtii 16S rRNA (rrnS) mutation conferring resistance to streptomycin	3003978	CARD	100	1875	16s rRNA with mutation conferring resistance to aminoglycoside antibiotics	aminoglycoside antibiotic	Met9084
Mycobacterium tuberculosis rpsA mutations conferring resistance to pyrazinamide	3004721	CARD	100	15586	pyrazinamide resistant rpsA	pyrazine antibiotic	Met9084
Mycolicibacterium smegmatis ndh with mutation conferring resistance to isoniazid	3003778	CARD	100	1235	antibiotic resistant ndh	isoniazid-like antibiotic	Met9084
Escherichia coli fabG mutations conferring resistance to triclosan	3004049	CARD	100	11	antibiotic resistant fabG	disinfecting agents and antiseptics	Met9084
Streptomyces ambofaciens 23S rRNA with mutation conferring resistance to macrolide antibiotics	3004171	CARD	100	108580	23S rRNA with mutation conferring resistance to macrolide antibiotics	macrolide antibiotic	Met9084
Bifidobacterium adolescentis rpoB mutants conferring resistance to rifampicin	3004480	CARD; Resistomes & Variants	84.09 - 100.0	40348	rifamycin-resistant beta-subunit of RNA polymerase (rpoB)	rifamycin antibiotic	Met9084
Clostridioides difficile gyrB conferring resistance to fluoroquinolones	3004562	CARD; Resistomes & Variants	77.27 - 100.0	990	fluoroquinolone resistant gyrB	fluoroquinolone antibiotic	Met9084
tet(O/W)	3007121	CARD	100	13	tetracycline-resistant ribosomal protection protein	tetracycline antibiotic	Met9084
Mycobacterium avium gyrA with mutation conferring resistance to Fluoroquinolone	3007473	CARD; Resistomes & Variants	70.21 - 100.0	46741	fluoroquinolone resistant gyrA	fluoroquinolone antibiotic	Met9084
Pseudomonas aeruginosa ampR with mutation conferring resistance to aztreonam	3007491	CARD	100	31	PDC beta-lactamase; ampC-type beta-lactamase	monobactam; carbapenem; cephalosporin; penam	Met9084
Bacillus subtilis rpsE mutations conferring resistance to spectinomycin	3007527	CARD	100	420	spectinomycin resistant rpsE	aminoglycoside antibiotic	Met9084
Erysipelothrix rhusiopathiae gyrA with mutation conferring resistance to enrofloxacin	3007544	CARD	100	127	fluoroquinolone resistant gyrA	fluoroquinolone antibiotic	Met9084
putative nickel/cobalt transporter	3007659	CARD	100	64	metal transporters with antibiotic efflux	fluoroquinolone antibiotic; aminoglycoside antibiotic; isoniazid-like antibiotic	Met9084
Treponema pallidum 23S rRNA with mutation conferring resistance to erythromycin	3007759	CARD	100	1015	23S rRNA with mutation conferring resistance to macrolide antibiotics	macrolide antibiotic	Met9084
Chlamydia trachomatis 23S rRNA with mutation conferring resistance to macrolide antibiotics	3004174	Resistomes & Variants	98.2 - 99.32	2598	23S rRNA with mutation conferring resistance to macrolide antibiotics	macrolide antibiotic	Met9084
Mycoplasma pneumoniae 23S rRNA mutation conferring resistance to erythromycin	3004179	Resistomes & Variants	99.62	277	23S rRNA with mutation conferring resistance to macrolide antibiotics	macrolide antibiotic	Met9084
Mycobacterium avium 23S rRNA with mutation conferring resistance to clarithromycin	3004164	Resistomes & Variants	99.9 - 99.97	15825	23S rRNA with mutation conferring resistance to macrolide antibiotics	macrolide antibiotic	Met9084
Escherichia coli 23S rRNA with mutation conferring resistance to erythromycin and telithromycin	3004131	Resistomes & Variants	97.9 - 99.45	1207	23S rRNA with mutation conferring resistance to macrolide antibiotics	macrolide antibiotic	Met9084
Escherichia coli 23S rRNA with mutation conferring resistance to oxazolidinone antibiotics	3004173	Resistomes & Variants	98.9 - 99.59	91	23S rRNA with mutation conferring resistance to oxazolidinone antibiotics	oxazolidinone antibiotic	Met9084
Mycobacterium tuberculosis 16S rRNA mutation conferring resistance to viomycin	3003437	Resistomes & Variants	99.87 - 99.93	94	16s rRNA with mutation conferring resistance to peptide antibiotics	peptide antibiotic	Met9084
Mycobacterium tuberculosis 16S rRNA mutation conferring resistance to streptomycin	3003480	Resistomes & Variants	99.87 - 99.93	220	16s rRNA with mutation conferring resistance to aminoglycoside antibiotics	aminoglycoside antibiotic	Met9084
Mycobacterium tuberculosis 16S rRNA mutation conferring resistance to kanamycin	3003436	Resistomes & Variants	98.96	1079	16s rRNA with mutation conferring resistance to aminoglycoside antibiotics	aminoglycoside antibiotic	Met9084
tet(45)	3003196	Resistomes & Variants	61.14 - 77.48	299	major facilitator superfamily (MFS) antibiotic efflux pump	tetracycline antibiotic	Met9084
vanT gene in vanG cluster	3002972	Resistomes & Variants	30.48 - 39.65	7048	glycopeptide resistance gene cluster; vanT	glycopeptide antibiotic	Met9084
vanW gene in vanI cluster	3003724	Resistomes & Variants	23.96 - 41.56	16262	vanW; glycopeptide resistance gene cluster	glycopeptide antibiotic	Met9084
tet(Q)	3000191	Resistomes & Variants	31.22 - 100.0	1696	tetracycline-resistant ribosomal protection protein	tetracycline antibiotic	Met9084
tet(O)	3000190	Resistomes & Variants	92.02 - 100.0	458	tetracycline-resistant ribosomal protection protein	tetracycline antibiotic	Met9084
catS	3002688	Resistomes & Variants	97.56 - 100.0	16	chloramphenicol acetyltransferase (CAT)	phenicol antibiotic	Met9084
vanG	3002909	Resistomes & Variants	38.1 - 54.76	1173	glycopeptide resistance gene cluster; Van ligase	glycopeptide antibiotic	Met9084
aad(6)	3002628	Resistomes & Variants	92.75 - 100.0	59	ANT(6)	aminoglycoside antibiotic	Met9084
APH(3'')-Ib	3002639	Resistomes & Variants	95.65 - 99.63	3356	APH(3'')	aminoglycoside antibiotic	Met9084
vanY gene in vanG cluster	3002959	Resistomes & Variants	24.51 - 48.6	306	vanY; glycopeptide resistance gene cluster	glycopeptide antibiotic	Met9084
vanH gene in vanB cluster	3002943	Resistomes & Variants	36.08 - 41.99	31	vanH; glycopeptide resistance gene cluster	glycopeptide antibiotic	Met9084
qacG	3007015	Resistomes & Variants	37.25 - 56.6	11030	small multidrug resistance (SMR) antibiotic efflux pump	disinfecting agents and antiseptics	Met9084
aadA	3002601	Resistomes & Variants	98.48 - 99.59	70	ANT(3'')	aminoglycoside antibiotic	Met9084
APH(6)-Id	3002660	Resistomes & Variants	94.53 - 99.64	7667	APH(6)	aminoglycoside antibiotic	Met9084
mphE	3003741	Resistomes & Variants	96.38 - 100.0	137	macrolide phosphotransferase (MPH)	macrolide antibiotic	Met9084
qacEdelta1	3005010	Resistomes & Variants	99.13 - 100.0	129	major facilitator superfamily (MFS) antibiotic efflux pump	disinfecting agents and antiseptics	Met9084
vanY gene in vanB cluster	3002956	Resistomes & Variants	29.73 - 58.24	891	vanY; glycopeptide resistance gene cluster	glycopeptide antibiotic	Met9084
vanY gene in vanM cluster	3002961	Resistomes & Variants	28.57 - 42.48	966	vanY; glycopeptide resistance gene cluster	glycopeptide antibiotic	Met9084
vanY gene in vanA cluster	3002955	Resistomes & Variants	32.78 - 61.54	163	vanY; glycopeptide resistance gene cluster	glycopeptide antibiotic	Met9084
vanR gene in vanA cluster	3002919	Resistomes & Variants	91.34 - 99.57	61	glycopeptide resistance gene cluster; vanR	glycopeptide antibiotic	Met9084
Staphylococcus aureus mupA conferring resistance to mupirocin	3000521	Resistomes & Variants	99.41 - 99.61	2629	antibiotic-resistant isoleucyl-tRNA synthetase (ileS)	mupirocin-like antibiotic	Met9084
vanW gene in vanG cluster	3002965	Resistomes & Variants	29.37 - 35.47	31	vanW; glycopeptide resistance gene cluster	glycopeptide antibiotic	Met9084
SAT-4	3002897	Resistomes & Variants	97.97 - 99.44	4018	streptothricin acetyltransferase (SAT)	nucleoside antibiotic	Met9084
ErmX	3000596	Resistomes & Variants	81.34 - 90.49	25771	Erm 23S ribosomal RNA methyltransferase	macrolide antibiotic; lincosamide antibiotic; streptogramin antibiotic; streptogramin A antibiotic; streptogramin B antibiotic	Met9084
Burkholderia pseudomallei Omp38	3004123	Resistomes & Variants	99.73	19	General Bacterial Porin with reduced permeability to beta-lactams	monobactam; carbapenem; cephalosporin; cephamycin; penam; penem	Met9084
dfrF	3002867	Resistomes & Variants	100	35	trimethoprim resistant dihydrofolate reductase dfr	diaminopyrimidine antibiotic	Met9084
BLMT	3005036	Resistomes & Variants	100	30	Bleomycin resistant protein	glycopeptide antibiotic	Met9084
ErmF	3000498	Resistomes & Variants	98.12 - 99.62	185	Erm 23S ribosomal RNA methyltransferase	macrolide antibiotic; lincosamide antibiotic; streptogramin antibiotic; streptogramin A antibiotic; streptogramin B antibiotic	Met9084
sul1	3000410	Resistomes & Variants	98.92 - 100.0	1122	sulfonamide resistant sul	sulfonamide antibiotic	Met9084
vanH gene in vanP cluster	3007188	Resistomes & Variants	42.64	18	vanH; glycopeptide resistance gene cluster	glycopeptide antibiotic	Met9084
aadS	3004683	Resistomes & Variants	99.65	24	ANT(6)	aminoglycoside antibiotic	Met9084
tet(C)	3000167	Resistomes & Variants	98.99 - 100.0	440	major facilitator superfamily (MFS) antibiotic efflux pump	tetracycline antibiotic	Met9084
AAC(6')-Ie-APH(2'')-Ia bifunctional protein	3002597	Resistomes & Variants	98.44 - 100.0	11028	aminoglycoside bifunctional resistance protein	aminoglycoside antibiotic	Met9084
catA1	3002683	Resistomes & Variants	99.09 - 100.0	87	chloramphenicol acetyltransferase (CAT)	phenicol antibiotic	Met9084
mdeA	3007011	Resistomes & Variants	34.96 - 99.34	17042	major facilitator superfamily (MFS) antibiotic efflux pump	fluoroquinolone antibiotic; aminoglycoside antibiotic; penam; tetracycline antibiotic; disinfecting agents and antiseptics	Met9084
bacA	3002986	Resistomes & Variants	97.07 - 100.0	25	undecaprenyl pyrophosphate related proteins	peptide antibiotic	Met9084
APH(3')-IIIa	3002647	Resistomes & Variants	98.86 - 100.0	320	APH(3')	aminoglycoside antibiotic	Met9084
23S rRNA (adenine(2058)-N(6))-methyltransferase Erm(A)	3005099	Resistomes & Variants	97.1 - 99.59	269	Erm 23S ribosomal RNA methyltransferase	macrolide antibiotic; lincosamide antibiotic; streptogramin antibiotic	Met9084
msrA	3000251	Resistomes & Variants	98.15 - 99.59	1553	msr-type ABC-F protein	macrolide antibiotic; streptogramin antibiotic; streptogramin B antibiotic	Met9084
patA	3000024	Resistomes & Variants	74.65 - 99.47	794	ATP-binding cassette (ABC) antibiotic efflux pump	fluoroquinolone antibiotic	Met9084
patB	3000025	Resistomes & Variants	76.06 - 99.66	964	ATP-binding cassette (ABC) antibiotic efflux pump	fluoroquinolone antibiotic	Met9084
Escherichia coli emrE	3004039	Resistomes & Variants	98.13 - 99.09	16	small multidrug resistance (SMR) antibiotic efflux pump	macrolide antibiotic	Met9084
kdpE	3003841	Resistomes & Variants	91.74 - 99.54	81278	kdpDE	aminoglycoside antibiotic	Met9084
TEM-206	3001383	Resistomes & Variants	100	26	TEM beta-lactamase	monobactam; cephalosporin; penam; penem	Met9084
emrY	3000254	Resistomes & Variants	99.22 - 99.8	24	major facilitator superfamily (MFS) antibiotic efflux pump	tetracycline antibiotic	Met9084
gadW	3003838	Resistomes & Variants	97.11 - 99.59	12	resistance-nodulation-cell division (RND) antibiotic efflux pump	macrolide antibiotic; fluoroquinolone antibiotic; penam	Met9084
TolC	3000237	Resistomes & Variants	98.58 - 100.0	20	ATP-binding cassette (ABC) antibiotic efflux pump; major facilitator superfamily (MFS) antibiotic efflux pump; resistance-nodulation-cell division (RND) antibiotic efflux pump	macrolide antibiotic; fluoroquinolone antibiotic; aminoglycoside antibiotic; carbapenem; cephalosporin; glycylcycline; cephamycin; penam; tetracycline antibiotic; peptide antibiotic; aminocoumarin antibiotic; rifamycin antibiotic; phenicol antibiotic; penem; disinfecting agents and antiseptics	Met9084
AAC(3)-IVa	3002539	Resistomes & Variants	100	128	AAC(3)	aminoglycoside antibiotic	Met9084
qacJ	3007014	Resistomes & Variants	37.25 - 76.0	34208	small multidrug resistance (SMR) antibiotic efflux pump	disinfecting agents and antiseptics	Met9084
msbA	3003950	Resistomes & Variants	92.6 - 100.0	2000	ATP-binding cassette (ABC) antibiotic efflux pump	nitroimidazole antibiotic	Met9084
emrR	3000516	Resistomes & Variants	92.0 - 100.0	16	major facilitator superfamily (MFS) antibiotic efflux pump	fluoroquinolone antibiotic	Met9084
TEM-150	3001017	Resistomes & Variants	100	279	TEM beta-lactamase	monobactam; cephalosporin; penam; penem	Met9084
AcrS	3000656	Resistomes & Variants	94.55 - 99.55	16	resistance-nodulation-cell division (RND) antibiotic efflux pump	fluoroquinolone antibiotic; cephalosporin; glycylcycline; cephamycin; penam; tetracycline antibiotic; rifamycin antibiotic; phenicol antibiotic; disinfecting agents and antiseptics	Met9084
PmrF	3003578	Resistomes & Variants	98.73 - 99.69	33	pmr phosphoethanolamine transferase	peptide antibiotic	Met9084
evgA	3000832	Resistomes & Variants	99.51	10	major facilitator superfamily (MFS) antibiotic efflux pump; resistance-nodulation-cell division (RND) antibiotic efflux pump	macrolide antibiotic; fluoroquinolone antibiotic; penam; tetracycline antibiotic	Met9084
mdtN	3003548	Resistomes & Variants	98.25 - 99.13	84	major facilitator superfamily (MFS) antibiotic efflux pump	nucleoside antibiotic; disinfecting agents and antiseptics	Met9084
eptA	3003576	Resistomes & Variants	96.3 - 99.63	84	pmr phosphoethanolamine transferase	peptide antibiotic	Met9084
AAC(3)-IIc	3002535	Resistomes & Variants	83.47 - 96.9	1022	AAC(3)	aminoglycoside antibiotic	Met9084
aadA5	3002605	Resistomes & Variants	100	255	ANT(3'')	aminoglycoside antibiotic	Met9084
aadA22	3002619	Resistomes & Variants	99.23	426	ANT(3'')	aminoglycoside antibiotic	Met9084
ANT(3'')-IIa	3004089	Resistomes & Variants	96.37 - 99.62	149	ANT(3'')	aminoglycoside antibiotic	Met9084
ANT(2'')-Ia	3000230	Resistomes & Variants	97.18 - 100.0	248	ANT(2'')	aminoglycoside antibiotic	Met9084
sepA	3007012	Resistomes & Variants	57.62 - 74.19	1969	small multidrug resistance (SMR) antibiotic efflux pump	disinfecting agents and antiseptics	Met9084
sdrM	3007013	Resistomes & Variants	57.7 - 73.93	8289	major facilitator superfamily (MFS) antibiotic efflux pump	fluoroquinolone antibiotic; disinfecting agents and antiseptics	Met9084
FosBx1	3007372	Resistomes & Variants	55.8 - 66.02	2019	fosfomycin thiol transferase	phosphonic acid antibiotic	Met9084
AAC(6')-Ib10	3002581	Resistomes & Variants	89.2	1448	AAC(6')	aminoglycoside antibiotic	Met9084
TEM-244	3007453	Resistomes & Variants	97.71	3724	TEM beta-lactamase	monobactam; cephalosporin; penam; penem	Met9084
TEM-214	3001391	Resistomes & Variants	100	15	TEM beta-lactamase	monobactam; cephalosporin; penam; penem	Met9084
dfrA14	3002859	Resistomes & Variants	97.33 - 99.36	160	trimethoprim resistant dihydrofolate reductase dfr	diaminopyrimidine antibiotic	Met9084
OmpA	3005044	Resistomes & Variants	95.72 - 99.73	26	General Bacterial Porin with reduced permeability to peptide antibiotics	peptide antibiotic	Met9084
lsaC	3003112	Resistomes & Variants	99.19 - 99.39	21	lsa-type ABC-F protein	lincosamide antibiotic; streptogramin antibiotic; pleuromutilin antibiotic	Met9084
pmrA	3000822	Resistomes & Variants	97.74 - 99.75	130	major facilitator superfamily (MFS) antibiotic efflux pump	fluoroquinolone antibiotic	Met9084
mecA	3000617	Resistomes & Variants	99.4 - 99.7	595	methicillin resistant PBP2	penam	Met9084
PC1 beta-lactamase (blaZ)	3000621	Resistomes & Variants	92.17 - 99.29	4149	BlaZ beta-lactamase	penam	Met9084
vanY gene in vanF cluster	3002958	Resistomes & Variants	29.3 - 61.9	74	vanY; glycopeptide resistance gene cluster	glycopeptide antibiotic	Met9084
RbpA	3000245	Resistomes & Variants	84.68 - 89.19	3721	RbpA bacterial RNA polymerase-binding protein	rifamycin antibiotic	Met9084
norC	3007010	Resistomes & Variants	59.09 - 98.92	10001	major facilitator superfamily (MFS) antibiotic efflux pump	fluoroquinolone antibiotic; disinfecting agents and antiseptics	Met9084
mecR1	3000215	Resistomes & Variants	97.44 - 100.0	1616	methicillin resistant PBP2	penam	Met9084
macB	3000535	Resistomes & Variants	100	571	ATP-binding cassette (ABC) antibiotic efflux pump	macrolide antibiotic	Met9084
ErmB	3000375	Resistomes & Variants	97.86 - 98.78	35	Erm 23S ribosomal RNA methyltransferase	macrolide antibiotic; lincosamide antibiotic; streptogramin antibiotic; streptogramin A antibiotic; streptogramin B antibiotic	Met9084
dfrG	3002868	Resistomes & Variants	99.39	41	trimethoprim resistant dihydrofolate reductase dfr	diaminopyrimidine antibiotic	Met9084
FosI	3007370	Resistomes & Variants	43.93	104	fosfomycin thiol transferase	phosphonic acid antibiotic	Met9084
AAC(6')-Ia	3002545	Resistomes & Variants	99.46	25	AAC(6')	aminoglycoside antibiotic	Met9084
lnuA	3002835	Resistomes & Variants	92.55 - 99.38	5495	lincosamide nucleotidyltransferase (LNU)	lincosamide antibiotic	Met9084
mphC	3000319	Resistomes & Variants	98.33 - 98.66	705	macrolide phosphotransferase (MPH)	macrolide antibiotic	Met9084
fusB	3003552	Resistomes & Variants	99.06 - 99.53	26	Target protecting FusB-type protein conferring resistance to Fusidic acid	fusidane antibiotic	Met9084
rpoB2	3000501	Resistomes & Variants	96.66 - 99.91	7056	rifamycin-resistant beta-subunit of RNA polymerase (rpoB)	rifamycin antibiotic	Met9084
vanR gene in vanO cluster	3002930	Resistomes & Variants	90.54	274	glycopeptide resistance gene cluster; vanR	glycopeptide antibiotic	Met9084
norA	3000391	Resistomes & Variants	98.71 - 100.0	1718	major facilitator superfamily (MFS) antibiotic efflux pump	fluoroquinolone antibiotic; disinfecting agents and antiseptics	Met9084
APH(3'')-Ic	3002640	Resistomes & Variants	92.52 - 93.7	14	APH(3'')	aminoglycoside antibiotic	Met9084
tet(O/W/32/O)	3007122	Resistomes & Variants	98.12 - 98.43	68	tetracycline-resistant ribosomal protection protein	tetracycline antibiotic	Met9084
ANT(6)-Ia	3002626	Resistomes & Variants	91.64 - 100.0	96	ANT(6)	aminoglycoside antibiotic	Met9084
mexN	3003705	Resistomes & Variants	99.52 - 99.71	309	resistance-nodulation-cell division (RND) antibiotic efflux pump	phenicol antibiotic	Met9084
OpmD	3000809	Resistomes & Variants	99.18 - 100.0	93	resistance-nodulation-cell division (RND) antibiotic efflux pump	fluoroquinolone antibiotic; tetracycline antibiotic; disinfecting agents and antiseptics	Met9084
MexL	3003710	Resistomes & Variants	99.06 - 99.53	15	resistance-nodulation-cell division (RND) antibiotic efflux pump	macrolide antibiotic; tetracycline antibiotic; disinfecting agents and antiseptics	Met9084
TriC	3003681	Resistomes & Variants	99.8 - 99.9	357	resistance-nodulation-cell division (RND) antibiotic efflux pump	disinfecting agents and antiseptics	Met9084
mexM	3003704	Resistomes & Variants	97.66 - 99.48	75	resistance-nodulation-cell division (RND) antibiotic efflux pump	phenicol antibiotic	Met9084
Pseudomonas aeruginosa catB7	3002679	Resistomes & Variants	96.23 - 99.5	54	chloramphenicol acetyltransferase (CAT)	phenicol antibiotic	Met9084
MexD	3000801	Resistomes & Variants	94.76 - 95.24	242	resistance-nodulation-cell division (RND) antibiotic efflux pump	macrolide antibiotic; fluoroquinolone antibiotic; aminoglycoside antibiotic; cephalosporin; penam; tetracycline antibiotic; aminocoumarin antibiotic; diaminopyrimidine antibiotic; phenicol antibiotic	Met9084
MuxA	3004073	Resistomes & Variants	99.3 - 99.53	36	resistance-nodulation-cell division (RND) antibiotic efflux pump	macrolide antibiotic; monobactam; tetracycline antibiotic; aminocoumarin antibiotic	Met9084
Pseudomonas aeruginosa emrE	3004038	Resistomes & Variants	99.09 - 100.0	46	small multidrug resistance (SMR) antibiotic efflux pump	aminoglycoside antibiotic	Met9084
PmpM	3004077	Resistomes & Variants	99.37 - 99.58	38	multidrug and toxic compound extrusion (MATE) transporter	fluoroquinolone antibiotic; aminoglycoside antibiotic; disinfecting agents and antiseptics	Met9084
AAC(3)-IIb	3002534	Resistomes & Variants	74.91	795	AAC(3)	aminoglycoside antibiotic	Met9084
basS	3003583	Resistomes & Variants	98.95 - 99.37	165	pmr phosphoethanolamine transferase	peptide antibiotic	Met9084
MexA	3000377	Resistomes & Variants	98.43 - 100.0	20	resistance-nodulation-cell division (RND) antibiotic efflux pump	macrolide antibiotic; fluoroquinolone antibiotic; monobactam; carbapenem; cephalosporin; cephamycin; penam; tetracycline antibiotic; peptide antibiotic; aminocoumarin antibiotic; diaminopyrimidine antibiotic; sulfonamide antibiotic; phenicol antibiotic; penem	Met9084
bcr-1	3003801	Resistomes & Variants	75.95 - 100.0	32	major facilitator superfamily (MFS) antibiotic efflux pump	bicyclomycin-like antibiotic	Met9084
arnA	3002985	Resistomes & Variants	98.63 - 99.7	128	pmr phosphoethanolamine transferase	peptide antibiotic	Met9084
MexB	3000378	Resistomes & Variants	99.43 - 99.71	84	resistance-nodulation-cell division (RND) antibiotic efflux pump	macrolide antibiotic; fluoroquinolone antibiotic; monobactam; carbapenem; cephalosporin; cephamycin; penam; tetracycline antibiotic; peptide antibiotic; aminocoumarin antibiotic; diaminopyrimidine antibiotic; sulfonamide antibiotic; phenicol antibiotic; penem	Met9084
MexV	3003030	Resistomes & Variants	99.47	29	resistance-nodulation-cell division (RND) antibiotic efflux pump	macrolide antibiotic; fluoroquinolone antibiotic; tetracycline antibiotic; phenicol antibiotic; disinfecting agents and antiseptics	Met9084
MexE	3000803	Resistomes & Variants	98.79 - 99.76	19	resistance-nodulation-cell division (RND) antibiotic efflux pump	fluoroquinolone antibiotic; diaminopyrimidine antibiotic; phenicol antibiotic	Met9084
smeS	3003067	Resistomes & Variants	99.36	22	resistance-nodulation-cell division (RND) antibiotic efflux pump	aminoglycoside antibiotic; cephalosporin; cephamycin; penam	Met9084
LpsA	3005052	Resistomes & Variants	97.65	33	Intrinsic peptide antibiotic resistant Lps	peptide antibiotic	Met9084
RlmA(II)	3001301	Resistomes & Variants	99.29 - 100.0	105	non-erm 23S ribosomal RNA methyltransferase (G748)	macrolide antibiotic; lincosamide antibiotic	Met9084
Staphylococcus aureus LmrS	3004572	Resistomes & Variants	96.04 - 100.0	1548	major facilitator superfamily (MFS) antibiotic efflux pump	macrolide antibiotic; aminoglycoside antibiotic; oxazolidinone antibiotic; diaminopyrimidine antibiotic; phenicol antibiotic	Met9084
arlR	3000838	Resistomes & Variants	99.54 - 100.0	209	major facilitator superfamily (MFS) antibiotic efflux pump	fluoroquinolone antibiotic; disinfecting agents and antiseptics	Met9084
mecI	3000124	Resistomes & Variants	99.19 - 100.0	35	methicillin resistant PBP2	penam	Met9084
mgrA	3000815	Resistomes & Variants	99.32 - 100.0	2117	ATP-binding cassette (ABC) antibiotic efflux pump; major facilitator superfamily (MFS) antibiotic efflux pump	fluoroquinolone antibiotic; cephalosporin; penam; tetracycline antibiotic; peptide antibiotic; disinfecting agents and antiseptics	Met9084
Staphylococcus aureus norA	3004667	Resistomes & Variants	95.36 - 97.68	1108	major facilitator superfamily (MFS) antibiotic efflux pump	fluoroquinolone antibiotic	Met9084
arlS	3000839	Resistomes & Variants	100	825	major facilitator superfamily (MFS) antibiotic efflux pump	fluoroquinolone antibiotic; disinfecting agents and antiseptics	Met9084
ANT(4')-Ia	3002623	Resistomes & Variants	99.21 - 99.6	345	ANT(4')	aminoglycoside antibiotic	Met9084
ErmC	3000250	Resistomes & Variants	98.77 - 99.59	847	Erm 23S ribosomal RNA methyltransferase	macrolide antibiotic; lincosamide antibiotic; streptogramin antibiotic; streptogramin A antibiotic; streptogramin B antibiotic	Met9084
mepA	3000026	Resistomes & Variants	100	62	multidrug and toxic compound extrusion (MATE) transporter	glycylcycline; tetracycline antibiotic	Met9084
qacA	3003046	Resistomes & Variants	99.81	1679	major facilitator superfamily (MFS) antibiotic efflux pump	fluoroquinolone antibiotic	Met9084
Escherichia coli EF-Tu mutants conferring resistance to Pulvomycin	3003369	Resistomes & Variants	86.11 - 100.0	24127	elfamycin resistant EF-Tu	elfamycin antibiotic	Met9084
Mycobacterium tuberculosis rpsL mutations conferring resistance to Streptomycin	3003395	Resistomes & Variants	80.49 - 98.4	18974	antibiotic-resistant rpsL	aminoglycoside antibiotic	Met9084
Bacillus subtilis rpoB mutants conferring resistance to rifampin	3007073	Resistomes & Variants	98.16 - 99.92	2499	rifamycin-resistant beta-subunit of RNA polymerase (rpoB)	rifamycin antibiotic	Met9084
Morganella morganii gyrB conferring resistance to fluoroquinolones	3003306	Resistomes & Variants	80.22 - 99.88	553	fluoroquinolone resistant gyrB	fluoroquinolone antibiotic	Met9084
Mycobacterium tuberculosis intrinsic murA conferring resistance to fosfomycin	3003784	Resistomes & Variants	90.87 - 100.0	1417	antibiotic-resistant murA transferase	phosphonic acid antibiotic	Met9084
Mycobacterium tuberculosis gyrB mutant conferring resistance to fluoroquinolones	3003459	Resistomes & Variants	90.69 - 99.86	12295	fluoroquinolone resistant gyrB	fluoroquinolone antibiotic	Met9084
Mycobacterium tuberculosis folC with mutation conferring resistance to para-aminosalicylic acid	3004157	Resistomes & Variants	65.82 - 84.33	1616	aminosalicylate resistant dihydrofolate synthase	salicylic acid antibiotic	Met9084
Mycobacterium tuberculosis gyrA conferring resistance to fluoroquinolones	3003295	Resistomes & Variants	94.12 - 99.52	3383	fluoroquinolone resistant gyrA	fluoroquinolone antibiotic	Met9084
Escherichia coli folP with mutation conferring resistance to sulfonamides	3003386	Resistomes & Variants	98.94 - 99.29	15	sulfonamide resistant dihydropteroate synthase folP	sulfonamide antibiotic	Met9084
Escherichia coli rpoB mutants conferring resistance to rifampicin	3003288	Resistomes & Variants	97.91 - 99.93	1578	rifamycin-resistant beta-subunit of RNA polymerase (rpoB)	rifamycin antibiotic	Met9084
Neisseria gonorrhoeae parC conferring resistance to fluoroquinolones	3003929	Resistomes & Variants	97.38 - 99.61	64	fluoroquinolone resistant parC	fluoroquinolone antibiotic	Met9084
Mycobacterium tuberculosis rpoB mutants conferring resistance to rifampicin	3003283	Resistomes & Variants	98.55 - 100.0	16486	rifamycin-resistant beta-subunit of RNA polymerase (rpoB)	rifamycin antibiotic	Met9084
Mycobacterium tuberculosis embC mutant conferring resistance to ethambutol	3003327	Resistomes & Variants	99.54	463	ethambutol resistant embC	polyamine antibiotic	Met9084
Enterococcus faecium cls conferring resistance to daptomycin	3003092	Resistomes & Variants	99.38	32	daptomycin resistant cls	peptide antibiotic	Met9084
Staphylococcus aureus parE conferring resistance to fluoroquinolones	3003315	Resistomes & Variants	91.42 - 99.7	7744	fluoroquinolone resistant parE	fluoroquinolone antibiotic	Met9084
Staphylococcus aureus GlpT with mutation conferring resistance to fosfomycin	3003901	Resistomes & Variants	85.78 - 87.08	961	antibiotic-resistant GlpT	phosphonic acid antibiotic	Met9084
Staphylococcus aureus gyrA conferring resistance to fluoroquinolones	3003296	Resistomes & Variants	87.68 - 99.77	25286	fluoroquinolone resistant gyrA	fluoroquinolone antibiotic	Met9084
Neisseria gonorrhoeae gyrA conferring resistance to fluoroquinolones	3003928	Resistomes & Variants	92.1 - 97.71	122	fluoroquinolone resistant gyrA	fluoroquinolone antibiotic	Met9084
rpsJ	3003930	Resistomes & Variants	98.06	19	tetracycline-resistant ribosomal protection protein	tetracycline antibiotic	Met9084
basR	3003582	Resistomes & Variants	99.53 - 99.55	16	pmr phosphoethanolamine transferase	peptide antibiotic	Met9084
Pseudomonas aeruginosa parE conferring resistance to fluoroquinolones	3003685	Resistomes & Variants	99.68	65	fluoroquinolone resistant parE	fluoroquinolone antibiotic	Met9084
Pseudomonas mutant PhoP conferring resistance to colistin	3003895	Resistomes & Variants	99.56	15	ATP-binding cassette (ABC) antibiotic efflux pump; pmr phosphoethanolamine transferase; transmembrane protein conferring colistin resistance	macrolide antibiotic; peptide antibiotic	Met9084
Staphylococcus aureus rpoB mutants conferring resistance to rifampicin	3003285	Resistomes & Variants	99.58 - 99.92	23080	rifamycin-resistant beta-subunit of RNA polymerase (rpoB)	rifamycin antibiotic	Met9084
Staphylococcus aureus murA with mutation conferring resistance to fosfomycin	3003776	Resistomes & Variants	99.05 - 100.0	4417	antibiotic-resistant murA transferase	phosphonic acid antibiotic	Met9084
Staphylococcus aureus walK with mutation conferring resistance to daptomycin	3003794	Resistomes & Variants	99.67	5171	daptomycin resistant walK	peptide antibiotic	Met9084
Staphylococcus aureus ileS with mutation conferring resistance to mupirocin	3003729	Resistomes & Variants	99.24 - 99.89	7934	antibiotic-resistant isoleucyl-tRNA synthetase (ileS)	mupirocin-like antibiotic	Met9084
Staphylococcus aureus cls conferring resistance to daptomycin	3003074	Resistomes & Variants	99.8	612	daptomycin resistant cls	peptide antibiotic	Met9084
baeR	3000828	Resistomes & Variants	92.47 - 100.0	66	resistance-nodulation-cell division (RND) antibiotic efflux pump	aminoglycoside antibiotic; aminocoumarin antibiotic	Met9084
Escherichia coli soxS with mutation conferring antibiotic resistance	3003511	Resistomes & Variants	89.72 - 100.0	10	ATP-binding cassette (ABC) antibiotic efflux pump; major facilitator superfamily (MFS) antibiotic efflux pump; resistance-nodulation-cell division (RND) antibiotic efflux pump; General Bacterial Porin with reduced permeability to beta-lactams	fluoroquinolone antibiotic; monobactam; carbapenem; cephalosporin; glycylcycline; cephamycin; penam; tetracycline antibiotic; rifamycin antibiotic; phenicol antibiotic; penem; disinfecting agents and antiseptics	Met9084
Escherichia coli soxR with mutation conferring antibiotic resistance	3003381	Resistomes & Variants	98.69 - 99.35	17	ATP-binding cassette (ABC) antibiotic efflux pump; major facilitator superfamily (MFS) antibiotic efflux pump; resistance-nodulation-cell division (RND) antibiotic efflux pump	fluoroquinolone antibiotic; cephalosporin; glycylcycline; penam; tetracycline antibiotic; rifamycin antibiotic; phenicol antibiotic; disinfecting agents and antiseptics	Met9084
nalD	3000819	Resistomes & Variants	100	14	resistance-nodulation-cell division (RND) antibiotic efflux pump	macrolide antibiotic; fluoroquinolone antibiotic; monobactam; carbapenem; cephalosporin; cephamycin; penam; tetracycline antibiotic; peptide antibiotic; aminocoumarin antibiotic; diaminopyrimidine antibiotic; sulfonamide antibiotic; phenicol antibiotic; penem	Met9084
MexT	3000814	Resistomes & Variants	99.26 - 99.63	16	resistance-nodulation-cell division (RND) antibiotic efflux pump	fluoroquinolone antibiotic; diaminopyrimidine antibiotic; phenicol antibiotic	Met9084
mexR	3000506	Resistomes & Variants	98.64 - 99.32	14	resistance-nodulation-cell division (RND) antibiotic efflux pump	macrolide antibiotic; fluoroquinolone antibiotic; monobactam; carbapenem; cephalosporin; cephamycin; penam; tetracycline antibiotic; peptide antibiotic; aminocoumarin antibiotic; diaminopyrimidine antibiotic; sulfonamide antibiotic; phenicol antibiotic; penem	Met9084
Type A NfxB	3004059	Resistomes & Variants	97.86 - 100.0	367	resistance-nodulation-cell division (RND) antibiotic efflux pump	macrolide antibiotic; fluoroquinolone antibiotic; cephalosporin; penam; tetracycline antibiotic; aminocoumarin antibiotic; diaminopyrimidine antibiotic; phenicol antibiotic	Met9084
gadX	3000508	CARD; Resistomes & Variants	93.13 - 100.0	15854	resistance-nodulation-cell division (RND) antibiotic efflux pump	macrolide antibiotic; fluoroquinolone antibiotic; penam	Met9027
vgaALC	3002830	CARD	100	94	vga-type ABC-F protein	lincosamide antibiotic; streptogramin antibiotic; streptogramin A antibiotic; pleuromutilin antibiotic	Met9027
CRP	3000518	CARD; Resistomes & Variants	99.05 - 100.0	5931	resistance-nodulation-cell division (RND) antibiotic efflux pump	macrolide antibiotic; fluoroquinolone antibiotic; penam	Met9027
ErmX	3000596	CARD; Resistomes & Variants	82.04 - 100.0	1874	Erm 23S ribosomal RNA methyltransferase	macrolide antibiotic; lincosamide antibiotic; streptogramin antibiotic; streptogramin A antibiotic; streptogramin B antibiotic	Met9027
tet(C)	3000167	CARD; Resistomes & Variants	99.24 - 100.0	1916	major facilitator superfamily (MFS) antibiotic efflux pump	tetracycline antibiotic	Met9027
evgA	3000832	CARD; Resistomes & Variants	98.53 - 100.0	4632	major facilitator superfamily (MFS) antibiotic efflux pump; resistance-nodulation-cell division (RND) antibiotic efflux pump	macrolide antibiotic; fluoroquinolone antibiotic; penam; tetracycline antibiotic	Met9027
mel	3000616	CARD	100	95	msr-type ABC-F protein	macrolide antibiotic; streptogramin antibiotic	Met9027
rosA	3003048	CARD	100	561	major facilitator superfamily (MFS) antibiotic efflux pump	peptide antibiotic	Met9027
emrR	3000516	CARD; Resistomes & Variants	93.14 - 100.0	4803	major facilitator superfamily (MFS) antibiotic efflux pump	fluoroquinolone antibiotic	Met9027
cmx	3002703	CARD	100	2011	major facilitator superfamily (MFS) antibiotic efflux pump	phenicol antibiotic	Met9027
dfrC	3002865	CARD; Resistomes & Variants	98.12 - 100.0	2543	trimethoprim resistant dihydrofolate reductase dfr	diaminopyrimidine antibiotic	Met9027
ErmY	3002825	CARD	100	14	Erm 23S ribosomal RNA methyltransferase	macrolide antibiotic; lincosamide antibiotic; streptogramin antibiotic	Met9027
marA	3000263	CARD; Resistomes & Variants	96.8 - 100.0	3127	resistance-nodulation-cell division (RND) antibiotic efflux pump; General Bacterial Porin with reduced permeability to beta-lactams	fluoroquinolone antibiotic; monobactam; carbapenem; cephalosporin; glycylcycline; cephamycin; penam; tetracycline antibiotic; rifamycin antibiotic; phenicol antibiotic; penem; disinfecting agents and antiseptics	Met9027
Escherichia coli folP with mutation conferring resistance to sulfonamides	3003386	CARD; Resistomes & Variants	91.49 - 100.0	7679	sulfonamide resistant dihydropteroate synthase folP	sulfonamide antibiotic	Met9027
Escherichia coli gyrB conferring resistance to aminocoumarin	3003303	CARD	100	21150	aminocoumarin resistant gyrB	aminocoumarin antibiotic	Met9027
Staphylococcus aureus pgsA mutations conferring resistance to daptomycin	3003323	CARD	100	10	daptomycin resistant pgsA	peptide antibiotic	Met9027
PmrF	3003578	CARD; Resistomes & Variants	87.54 - 100.0	9753	pmr phosphoethanolamine transferase	peptide antibiotic	Met9027
Staphylococcus aureus rpoC conferring resistance to daptomycin	3003291	CARD	100	3886	daptomycin-resistant beta prime subunit of RNA polymerase (rpoC)	peptide antibiotic	Met9027
Klebsiella mutant PhoP conferring antibiotic resistance to colistin	3003585	CARD	100	510	ATP-binding cassette (ABC) antibiotic efflux pump; pmr phosphoethanolamine transferase; transmembrane protein conferring colistin resistance	macrolide antibiotic; peptide antibiotic	Met9027
Staphylococcus aureus gyrB conferring resistance to aminocoumarin	3003301	CARD; Resistomes & Variants	92.38 - 100.0	4562	aminocoumarin resistant gyrB	aminocoumarin antibiotic	Met9027
Escherichia coli 16S rRNA mutation conferring resistance to edeine	3003223	CARD	100	81391	16s rRNA with mutation conferring resistance to peptide antibiotics	peptide antibiotic	Met9027
Neisseria gonorrhoeae 16S rRNA mutation conferring resistance to spectinomycin	3003495	CARD	100	2788	16s rRNA with mutation conferring resistance to aminoglycoside antibiotics	aminoglycoside antibiotic	Met9027
Clostridioides difficile EF-Tu mutants conferring resistance to elfamycin	3003357	CARD	100	30	elfamycin resistant EF-Tu	elfamycin antibiotic	Met9027
Escherichia coli soxR with mutation conferring antibiotic resistance	3003381	CARD; Resistomes & Variants	98.69 - 100.0	5598	ATP-binding cassette (ABC) antibiotic efflux pump; major facilitator superfamily (MFS) antibiotic efflux pump; resistance-nodulation-cell division (RND) antibiotic efflux pump	fluoroquinolone antibiotic; cephalosporin; glycylcycline; penam; tetracycline antibiotic; rifamycin antibiotic; phenicol antibiotic; disinfecting agents and antiseptics	Met9027
Escherichia coli parE conferring resistance to fluoroquinolones	3003316	CARD; Resistomes & Variants	94.6 - 100.0	14403	fluoroquinolone resistant parE	fluoroquinolone antibiotic	Met9027
Escherichia coli soxS with mutation conferring antibiotic resistance	3003511	CARD; Resistomes & Variants	98.13 - 100.0	3926	ATP-binding cassette (ABC) antibiotic efflux pump; major facilitator superfamily (MFS) antibiotic efflux pump; resistance-nodulation-cell division (RND) antibiotic efflux pump; General Bacterial Porin with reduced permeability to beta-lactams	fluoroquinolone antibiotic; monobactam; carbapenem; cephalosporin; glycylcycline; cephamycin; penam; tetracycline antibiotic; rifamycin antibiotic; phenicol antibiotic; penem; disinfecting agents and antiseptics	Met9027
Salmonella enterica 16S rRNA (rrsD) mutation conferring resistance to spectinomycin	3003512	CARD	100	5022	16s rRNA with mutation conferring resistance to aminoglycoside antibiotics	aminoglycoside antibiotic	Met9027
Klebsiella aerogenes Omp36	3003385	CARD	100	143	General Bacterial Porin with reduced permeability to beta-lactams	monobactam; carbapenem; cephalosporin; cephamycin; penam; penem	Met9027
Neisseria meningitidis 16S rRNA mutation conferring resistance to spectinomycin	3003497	CARD	100	81	16s rRNA with mutation conferring resistance to aminoglycoside antibiotics	aminoglycoside antibiotic	Met9027
Chlamydophila psittaci 16S rRNA mutation conferring resistance to spectinomycin	3003485	CARD	100	903	16s rRNA with mutation conferring resistance to aminoglycoside antibiotics	aminoglycoside antibiotic	Met9027
Borreliella burgdorferi 16S rRNA mutation conferring resistance to gentamicin	3003504	CARD	100	1659	16s rRNA with mutation conferring resistance to aminoglycoside antibiotics	aminoglycoside antibiotic	Met9027
Mycobacteroides abscessus 16S rRNA mutation conferring resistance to gentamicin	3003240	CARD	100	844	16s rRNA with mutation conferring resistance to aminoglycoside antibiotics	aminoglycoside antibiotic	Met9027
Cutibacterium acnes 16S rRNA mutation conferring resistance to tetracycline	3003499	CARD; Resistomes & Variants	99.87 - 100.0	1970	16S rRNA with mutation conferring resistance to tetracycline derivatives	tetracycline antibiotic	Met9027
Escherichia coli 16S rRNA (rrsC) mutation conferring resistance to kasugamicin	3003333	CARD; Resistomes & Variants	98.64 - 100.0	7761	16s rRNA with mutation conferring resistance to aminoglycoside antibiotics	aminoglycoside antibiotic	Met9027
Mycolicibacterium smegmatis 16S rRNA (rrsB) mutation conferring resistance to streptomycin	3003541	CARD	100	6546	16s rRNA with mutation conferring resistance to aminoglycoside antibiotics	aminoglycoside antibiotic	Met9027
Escherichia coli murA with mutation conferring resistance to fosfomycin	3003775	CARD	100	11928	antibiotic-resistant murA transferase	phosphonic acid antibiotic	Met9027
Streptomyces cinnamoneus EF-Tu mutants conferring resistance to elfamycin	3003359	CARD	100	120	elfamycin resistant EF-Tu	elfamycin antibiotic	Met9027
Corynebacterium striatum tetA	3004639	CARD; Resistomes & Variants	96.88 - 100.0	1487	major facilitator superfamily (MFS) antibiotic efflux pump	penam; tetracycline antibiotic	Met9027
Escherichia coli UhpT with mutation conferring resistance to fosfomycin	3003890	CARD; Resistomes & Variants	94.99 - 100.0	13778	antibiotic-resistant UhpT	phosphonic acid antibiotic	Met9027
Escherichia coli UhpA with mutation conferring resistance to fosfomycin	3003893	CARD	100	5194	antibiotic-resistant UhpT	phosphonic acid antibiotic	Met9027
rpsJ	3003930	CARD; Resistomes & Variants	98.06 - 100.0	482	tetracycline-resistant ribosomal protection protein	tetracycline antibiotic	Met9027
Cutibacterium acnes gyrA conferring resistance to fluoroquinolones	3003974	CARD; Resistomes & Variants	99.21 - 100.0	698	fluoroquinolone resistant gyrA	fluoroquinolone antibiotic	Met9027
Staphylococcus aureus UhpT with mutation conferring resistance to fosfomycin	3003902	CARD; Resistomes & Variants	99.78 - 100.0	285	antibiotic-resistant UhpT	phosphonic acid antibiotic	Met9027
Clostridioides difficile 23S rRNA with mutation conferring resistance to erythromycin and clindamycin	3004654	CARD	100	256	23S rRNA with mutation conferring resistance to macrolide antibiotics	macrolide antibiotic; lincosamide antibiotic	Met9027
Mef(En2)	3004659	CARD; Resistomes & Variants	98.75 - 100.0	28	major facilitator superfamily (MFS) antibiotic efflux pump	macrolide antibiotic; lincosamide antibiotic	Met9027
Halobacterium salinarum 16S rRNA mutation conferring resistance to pactamycin	3003977	CARD	100	46	16S rRNA with mutation conferring resistance to pactamycin	pactamycin-like antibiotic	Met9027
Helicobacter pylori 16S rRNA mutation conferring resistance to tetracycline	3003510	CARD	100	3400	16S rRNA with mutation conferring resistance to tetracycline derivatives	tetracycline antibiotic	Met9027
tetA(46)	3004032	CARD	100	49	ATP-binding cassette (ABC) antibiotic efflux pump	tetracycline antibiotic	Met9027
Staphylococcus aureus 23S rRNA with mutation conferring resistance to linezolid	3004058	CARD; Resistomes & Variants	97.91 - 100.0	38740	23S rRNA with mutation conferring resistance to linezolid antibiotics	macrolide antibiotic; lincosamide antibiotic; streptogramin antibiotic; oxazolidinone antibiotic; glycopeptide antibiotic; phenicol antibiotic; pleuromutilin antibiotic	Met9027
Escherichia coli nfsA mutations conferring resistance to nitrofurantoin	3003751	CARD; Resistomes & Variants	98.75 - 100.0	5927	antibiotic resistant nfsA	nitrofuran antibiotic	Met9027
Enterococcus faecium EF-Tu mutants conferring resistance to GE2270A	3003438	CARD	100	894	elfamycin resistant EF-Tu	elfamycin antibiotic	Met9027
porin OmpC	3004114	CARD	100	8189	General Bacterial Porin with reduced permeability to beta-lactams	monobactam; carbapenem; cephalosporin; cephamycin; penam; penem	Met9027
Escherichia coli LamB	3004126	CARD	100	12203	Sugar Porin (SP)	fluoroquinolone antibiotic; tetracycline antibiotic	Met9027
Streptococcus mitis CdsA with mutation conferring daptomycin resistance	3004097	CARD	100	79	daptomycin resistant CdsA	peptide antibiotic	Met9027
Brachyspira hyodysenteriae 23S rRNA with mutation conferring resistance to tylosin	3004133	CARD	100	27	23S rRNA with mutation conferring resistance to macrolide antibiotics	macrolide antibiotic	Met9027
Moraxella catarrhalis 23S rRNA with mutation conferring resistance to macrolide antibiotics	3004138	CARD	100	350	23S rRNA with mutation conferring resistance to macrolide antibiotics	macrolide antibiotic	Met9027
Escherichia coli 23S rRNA with mutation conferring resistance to clindamycin	3004149	CARD; Resistomes & Variants	99.07 - 100.0	7557	23S rRNA with mutation conferring resistance to lincosamide antibiotics	lincosamide antibiotic	Met9027
Propionibacteria 23S rRNA with mutation conferring resistance to macrolide antibiotics	3004161	CARD; Resistomes & Variants	98.66 - 100.0	1446	23S rRNA with mutation conferring resistance to macrolide antibiotics	macrolide antibiotic	Met9027
Mycolicibacterium smegmatis 23S rRNA with mutation conferring resistance to clarithromycin	3004169	CARD	100	1408	23S rRNA with mutation conferring resistance to macrolide antibiotics	macrolide antibiotic	Met9027
Mycobacterium kansasii 23S rRNA with mutation conferring resistance to clarithromycin	3004168	CARD	100	291	23S rRNA with mutation conferring resistance to macrolide antibiotics	macrolide antibiotic	Met9027
Chlamydomonas reinhardtii 23S rRNA with mutation conferring resistance to erythromycin	3004132	CARD	100	250	23S rRNA with mutation conferring resistance to macrolide antibiotics	macrolide antibiotic	Met9027
Mycobacteroides abscessus 23S rRNA with mutation conferring resistance to clarithromycin	3004163	CARD	100	5042	23S rRNA with mutation conferring resistance to macrolide antibiotics	macrolide antibiotic	Met9027
Streptococcus pneumoniae 23S rRNA with mutation conferring resistance to macrolide antibiotics	3004170	CARD	100	1645	23S rRNA with mutation conferring resistance to macrolide antibiotics	macrolide antibiotic	Met9027
Halobacterium halobium 23S rRNA mutation conferring resistance to chloramphenicol	3004180	CARD	100	97	23S rRNA with mutation conferring resistance to phenicol antibiotics	phenicol antibiotic	Met9027
Mycoplasma hominis 23S rRNA with mutation conferring resistance to macrolide antibiotics	3004176	CARD	100	84	23S rRNA with mutation conferring resistance to macrolide antibiotics	macrolide antibiotic	Met9027
Escherichia coli PtsI with mutation conferring resistance to fosfomycin	3003899	CARD	100	13114	antibiotic-resistant ptsI phosphotransferase	phosphonic acid antibiotic	Met9027
Burkholderia dolosa gyrA conferring resistance to fluoroquinolones	3004860	CARD	100	28	fluoroquinolone resistant gyrA	fluoroquinolone antibiotic	Met9027
mlaD	3005042	CARD	100	5462	ATP-binding cassette (ABC) antibiotic efflux pump	oxazolidinone antibiotic; glycopeptide antibiotic	Met9027
mlaF	3005041	CARD	100	7350	ATP-binding cassette (ABC) antibiotic efflux pump	oxazolidinone antibiotic; glycopeptide antibiotic	Met9027
Thermus thermophilus 23s rRNA conferring resistance to pleuromutilin antibiotics	3005083	CARD	100	402	23S rRNA with mutation conferring resistance to pleuromutilin antibiotics	pleuromutilin antibiotic	Met9027
Mycoplasmopsis fermentans 23S rRNA with mutation conferring resistance to macrolide antibiotics	3004177	CARD	100	97	23S rRNA with mutation conferring resistance to macrolide antibiotics	macrolide antibiotic	Met9027
Escherichia coli ompF with mutation conferring resistance to beta-lactam antibiotics	3003390	CARD; Resistomes & Variants	98.62 - 100.0	8746	General Bacterial Porin with reduced permeability to beta-lactams	monobactam; carbapenem; cephalosporin; cephamycin; penam; penem	Met9027
Pseudomonas aeruginosa gyrA and parC conferring resistance to fluoroquinolones	3003702	CARD	100	14	fluoroquinolone resistant parC	fluoroquinolone antibiotic	Met9027
Staphylococcus aureus fusE with mutation conferring resistance to fusidic acid	3003737	CARD	100	861	antibiotic resistant fusE	fusidane antibiotic	Met9027
Escherichia coli 16S rRNA (rrsH) mutation conferring resistance to spectinomycin	3003372	CARD	100	2599	16s rRNA with mutation conferring resistance to aminoglycoside antibiotics	aminoglycoside antibiotic	Met9027
Chlamydomonas reinhardtii 16S rRNA (rrnS) mutation conferring resistance to streptomycin	3003978	CARD	100	576	16s rRNA with mutation conferring resistance to aminoglycoside antibiotics	aminoglycoside antibiotic	Met9027
Mycobacterium tuberculosis rpsA mutations conferring resistance to pyrazinamide	3004721	CARD	100	447	pyrazinamide resistant rpsA	pyrazine antibiotic	Met9027
Mycolicibacterium smegmatis ndh with mutation conferring resistance to isoniazid	3003778	CARD	100	98	antibiotic resistant ndh	isoniazid-like antibiotic	Met9027
Escherichia coli fabI mutations conferring resistance to isoniazid and triclosan	3004045	CARD; Resistomes & Variants	87.4 - 100.0	5820	antibiotic resistant fabI	disinfecting agents and antiseptics; isoniazid-like antibiotic	Met9027
Escherichia coli fabG mutations conferring resistance to triclosan	3004049	CARD	100	4924	antibiotic resistant fabG	disinfecting agents and antiseptics	Met9027
Escherichia coli mipA	3004127	CARD	100	5771	MipA-interacting Protein	fluoroquinolone antibiotic; aminoglycoside antibiotic	Met9027
Streptomyces ambofaciens 23S rRNA with mutation conferring resistance to macrolide antibiotics	3004171	CARD	100	2881	23S rRNA with mutation conferring resistance to macrolide antibiotics	macrolide antibiotic	Met9027
Klebsiella pneumoniae mutant PhoQ conferring resistance to colistin	3007203	CARD	100	908	ATP-binding cassette (ABC) antibiotic efflux pump; pmr phosphoethanolamine transferase; transmembrane protein conferring colistin resistance	macrolide antibiotic; peptide antibiotic	Met9027
Mycobacterium avium gyrA with mutation conferring resistance to Fluoroquinolone	3007473	CARD; Resistomes & Variants	70.21 - 100.0	1140	fluoroquinolone resistant gyrA	fluoroquinolone antibiotic	Met9027
Bacillus subtilis rpsE mutations conferring resistance to spectinomycin	3007527	CARD	100	74	spectinomycin resistant rpsE	aminoglycoside antibiotic	Met9027
Treponema pallidum 23S rRNA with mutation conferring resistance to erythromycin	3007759	CARD	100	66	23S rRNA with mutation conferring resistance to macrolide antibiotics	macrolide antibiotic	Met9027
Campylobacter jejuni 23S rRNA with mutation conferring resistance to erythromycin	3004546	Resistomes & Variants	99.45	86	23S rRNA with mutation conferring resistance to macrolide antibiotics	macrolide antibiotic	Met9027
Chlamydia trachomatis 23S rRNA with mutation conferring resistance to macrolide antibiotics	3004174	Resistomes & Variants	98.27 - 99.32	233	23S rRNA with mutation conferring resistance to macrolide antibiotics	macrolide antibiotic	Met9027
Mycobacterium avium 23S rRNA with mutation conferring resistance to clarithromycin	3004164	Resistomes & Variants	99.94	306	23S rRNA with mutation conferring resistance to macrolide antibiotics	macrolide antibiotic	Met9027
Escherichia coli 23S rRNA with mutation conferring resistance to erythromycin and telithromycin	3004131	Resistomes & Variants	97.9 - 99.45	38859	23S rRNA with mutation conferring resistance to macrolide antibiotics	macrolide antibiotic	Met9027
Escherichia coli 23S rRNA with mutation conferring resistance to oxazolidinone antibiotics	3004173	Resistomes & Variants	98.9 - 99.59	139346	23S rRNA with mutation conferring resistance to oxazolidinone antibiotics	oxazolidinone antibiotic	Met9027
Escherichia coli 16S rRNA (rrsB) mutation conferring resistance to paromomycin	3003403	Resistomes & Variants	99.55	283	16s rRNA with mutation conferring resistance to aminoglycoside antibiotics	aminoglycoside antibiotic	Met9027
Pasteurella multocida 16S rRNA mutation conferring resistance to spectinomycin	3003493	Resistomes & Variants	99.68	296	16s rRNA with mutation conferring resistance to aminoglycoside antibiotics	aminoglycoside antibiotic	Met9027
Neisseria gonorrhoeae 23S rRNA with mutation conferring resistance to azithromycin	3004836	Resistomes & Variants	99.59	238	23S rRNA with mutation conferring resistance to macrolide antibiotics	macrolide antibiotic	Met9027
Mycobacterium tuberculosis 16S rRNA mutation conferring resistance to viomycin	3003437	Resistomes & Variants	99.87	1023	16s rRNA with mutation conferring resistance to peptide antibiotics	peptide antibiotic	Met9027
Helicobacter pylori 23S rRNA with mutation conferring resistance to clarithromycin	3004134	Resistomes & Variants	99.29	40	23S rRNA with mutation conferring resistance to macrolide antibiotics	macrolide antibiotic	Met9027
lnuC	3002837	Resistomes & Variants	91.46	103	lincosamide nucleotidyltransferase (LNU)	lincosamide antibiotic	Met9027
qacJ	3007014	Resistomes & Variants	37.86 - 72.34	116572	small multidrug resistance (SMR) antibiotic efflux pump	disinfecting agents and antiseptics	Met9027
qacG	3007015	Resistomes & Variants	34.62 - 58.49	916	small multidrug resistance (SMR) antibiotic efflux pump	disinfecting agents and antiseptics	Met9027
APH(3')-Ia	3002641	Resistomes & Variants	91.88 - 100.0	932165	APH(3')	aminoglycoside antibiotic	Met9027
lnuA	3002835	Resistomes & Variants	92.55 - 99.38	472	lincosamide nucleotidyltransferase (LNU)	lincosamide antibiotic	Met9027
APH(6)-Id	3002660	Resistomes & Variants	98.15 - 99.64	2314	APH(6)	aminoglycoside antibiotic	Met9027
mphE	3003741	Resistomes & Variants	96.38	33	macrolide phosphotransferase (MPH)	macrolide antibiotic	Met9027
ANT(4')-Ia	3002623	Resistomes & Variants	96.05 - 99.6	2373	ANT(4')	aminoglycoside antibiotic	Met9027
CfxA2	3003002	Resistomes & Variants	99.38	22	CfxA beta-lactamase	cephamycin	Met9027
tet(W)	3000194	Resistomes & Variants	96.71 - 97.92	798	tetracycline-resistant ribosomal protection protein	tetracycline antibiotic	Met9027
vanH gene in vanP cluster	3007188	Resistomes & Variants	42.64	12	vanH; glycopeptide resistance gene cluster	glycopeptide antibiotic	Met9027
catA1	3002683	Resistomes & Variants	100	16972	chloramphenicol acetyltransferase (CAT)	phenicol antibiotic	Met9027
H-NS	3000676	Resistomes & Variants	93.38 - 100.0	4401	major facilitator superfamily (MFS) antibiotic efflux pump; resistance-nodulation-cell division (RND) antibiotic efflux pump	macrolide antibiotic; fluoroquinolone antibiotic; cephalosporin; cephamycin; penam; tetracycline antibiotic	Met9027
23S rRNA (adenine(2058)-N(6))-methyltransferase Erm(A)	3005099	Resistomes & Variants	97.1 - 99.59	14	Erm 23S ribosomal RNA methyltransferase	macrolide antibiotic; lincosamide antibiotic; streptogramin antibiotic	Met9027
Klebsiella pneumoniae KpnF	3004583	Resistomes & Variants	68.81 - 84.4	2070	small multidrug resistance (SMR) antibiotic efflux pump	macrolide antibiotic; aminoglycoside antibiotic; cephalosporin; tetracycline antibiotic; peptide antibiotic; rifamycin antibiotic; disinfecting agents and antiseptics	Met9027
mdtH	3001216	Resistomes & Variants	99.25 - 100.0	8649	major facilitator superfamily (MFS) antibiotic efflux pump	fluoroquinolone antibiotic	Met9027
AcrS	3000656	Resistomes & Variants	98.63 - 100.0	8326	resistance-nodulation-cell division (RND) antibiotic efflux pump	fluoroquinolone antibiotic; cephalosporin; glycylcycline; cephamycin; penam; tetracycline antibiotic; rifamycin antibiotic; phenicol antibiotic; disinfecting agents and antiseptics	Met9027
Klebsiella pneumoniae KpnE	3004580	Resistomes & Variants	77.12 - 87.62	2338	small multidrug resistance (SMR) antibiotic efflux pump	macrolide antibiotic; aminoglycoside antibiotic; cephalosporin; tetracycline antibiotic; peptide antibiotic; rifamycin antibiotic; disinfecting agents and antiseptics	Met9027
mdtN	3003548	Resistomes & Variants	97.96 - 100.0	32577	major facilitator superfamily (MFS) antibiotic efflux pump	nucleoside antibiotic; disinfecting agents and antiseptics	Met9027
kdpE	3003841	Resistomes & Variants	91.74 - 100.0	66014	kdpDE	aminoglycoside antibiotic	Met9027
cpxA	3000830	Resistomes & Variants	99.78 - 100.0	11366	resistance-nodulation-cell division (RND) antibiotic efflux pump	aminoglycoside antibiotic; aminocoumarin antibiotic	Met9027
patB	3000025	Resistomes & Variants	76.4 - 97.52	553	ATP-binding cassette (ABC) antibiotic efflux pump	fluoroquinolone antibiotic	Met9027
bacA	3002986	Resistomes & Variants	98.9 - 100.0	7925	undecaprenyl pyrophosphate related proteins	peptide antibiotic	Met9027
EC-15	3006876	Resistomes & Variants	97.61 - 98.41	9097	EC beta-lactamase	cephalosporin	Met9027
gadW	3003838	Resistomes & Variants	97.11 - 100.0	7107	resistance-nodulation-cell division (RND) antibiotic efflux pump	macrolide antibiotic; fluoroquinolone antibiotic; penam	Met9027
mdtG	3001329	Resistomes & Variants	99.51 - 100.0	8948	major facilitator superfamily (MFS) antibiotic efflux pump	phosphonic acid antibiotic	Met9027
mdtA	3000792	Resistomes & Variants	98.31 - 99.52	10598	resistance-nodulation-cell division (RND) antibiotic efflux pump	aminocoumarin antibiotic	Met9027
leuO	3003843	Resistomes & Variants	78.34 - 99.68	10598	major facilitator superfamily (MFS) antibiotic efflux pump	nucleoside antibiotic; disinfecting agents and antiseptics	Met9027
Escherichia coli emrE	3004039	Resistomes & Variants	93.07 - 99.09	7891	small multidrug resistance (SMR) antibiotic efflux pump	macrolide antibiotic	Met9027
APH(3')-IIa	3002644	Resistomes & Variants	98.47 - 99.62	450	APH(3')	aminoglycoside antibiotic	Met9027
AAC(3)-IVa	3002539	Resistomes & Variants	100	60	AAC(3)	aminoglycoside antibiotic	Met9027
rsmA	3005069	Resistomes & Variants	83.61 - 92.73	2101	resistance-nodulation-cell division (RND) antibiotic efflux pump	fluoroquinolone antibiotic; diaminopyrimidine antibiotic; phenicol antibiotic	Met9027
TEM-243	3005273	Resistomes & Variants	97.48 - 98.92	81166	TEM beta-lactamase	monobactam; cephalosporin; penam; penem	Met9027
AAC(6')-Ib-cr6	3005116	Resistomes & Variants	98.99	1334	AAC(6'); AAC(6')-Ib-cr	fluoroquinolone antibiotic; aminoglycoside antibiotic	Met9027
APH(3'')-Ib	3002639	Resistomes & Variants	95.65 - 99.63	784	APH(3'')	aminoglycoside antibiotic	Met9027
aadA5	3002605	Resistomes & Variants	100	6097	ANT(3'')	aminoglycoside antibiotic	Met9027
aadA22	3002619	Resistomes & Variants	99.23	540	ANT(3'')	aminoglycoside antibiotic	Met9027
qacEdelta1	3005010	Resistomes & Variants	99.05	1920	major facilitator superfamily (MFS) antibiotic efflux pump	disinfecting agents and antiseptics	Met9027
SAT-2	3002895	Resistomes & Variants	100	1400	streptothricin acetyltransferase (SAT)	nucleoside antibiotic	Met9027
OmpA	3005044	Resistomes & Variants	95.72 - 99.73	6627	General Bacterial Porin with reduced permeability to peptide antibiotics	peptide antibiotic	Met9027
AAC(6')-Ib10	3002581	Resistomes & Variants	89.2 - 100.0	295	AAC(6')	aminoglycoside antibiotic	Met9027
MdtK	3001327	Resistomes & Variants	99.37 - 99.79	5368	multidrug and toxic compound extrusion (MATE) transporter	fluoroquinolone antibiotic	Met9027
AAC(6')-Iy	3002569	Resistomes & Variants	96.55	1876	AAC(6')	aminoglycoside antibiotic	Met9027
ErmC	3000250	Resistomes & Variants	93.03 - 99.59	40980	Erm 23S ribosomal RNA methyltransferase	macrolide antibiotic; lincosamide antibiotic; streptogramin antibiotic; streptogramin A antibiotic; streptogramin B antibiotic	Met9027
Staphylococcus aureus mupA conferring resistance to mupirocin	3000521	Resistomes & Variants	99.22 - 99.51	3615	antibiotic-resistant isoleucyl-tRNA synthetase (ileS)	mupirocin-like antibiotic	Met9027
FosI	3007370	Resistomes & Variants	43.93	3326	fosfomycin thiol transferase	phosphonic acid antibiotic	Met9027
RbpA	3000245	Resistomes & Variants	89.19	72	RbpA bacterial RNA polymerase-binding protein	rifamycin antibiotic	Met9027
Enterococcus faecalis chloramphenicol acetyltransferase	3004458	Resistomes & Variants	96.28 - 97.67	56	chloramphenicol acetyltransferase (CAT)	phenicol antibiotic	Met9027
sdrM	3007013	Resistomes & Variants	71.46 - 99.51	2732	major facilitator superfamily (MFS) antibiotic efflux pump	fluoroquinolone antibiotic; disinfecting agents and antiseptics	Met9027
sepA	3007012	Resistomes & Variants	70.32 - 70.97	847	small multidrug resistance (SMR) antibiotic efflux pump	disinfecting agents and antiseptics	Met9027
norC	3007010	Resistomes & Variants	60.61 - 98.92	2956	major facilitator superfamily (MFS) antibiotic efflux pump	fluoroquinolone antibiotic; disinfecting agents and antiseptics	Met9027
norA	3000391	Resistomes & Variants	98.71 - 99.74	2635	major facilitator superfamily (MFS) antibiotic efflux pump	fluoroquinolone antibiotic; disinfecting agents and antiseptics	Met9027
FosBx1	3007372	Resistomes & Variants	60.58	867	fosfomycin thiol transferase	phosphonic acid antibiotic	Met9027
AAC(6')-Ie-APH(2'')-Ia bifunctional protein	3002597	Resistomes & Variants	98.44 - 100.0	7278	aminoglycoside bifunctional resistance protein	aminoglycoside antibiotic	Met9027
PC1 beta-lactamase (blaZ)	3000621	Resistomes & Variants	93.95 - 96.44	23031	BlaZ beta-lactamase	penam	Met9027
Klebsiella pneumoniae OmpK37	3004122	Resistomes & Variants	95.72 - 96.26	1111	General Bacterial Porin with reduced permeability to beta-lactams	monobactam; carbapenem; cephalosporin; cephamycin; penam; penem	Met9027
AAC(3)-IIb	3002534	Resistomes & Variants	74.91	189	AAC(3)	aminoglycoside antibiotic	Met9027
vanY gene in vanG cluster	3002959	Resistomes & Variants	40.91 - 41.48	56	vanY; glycopeptide resistance gene cluster	glycopeptide antibiotic	Met9027
mgrA	3000815	Resistomes & Variants	100	648	ATP-binding cassette (ABC) antibiotic efflux pump; major facilitator superfamily (MFS) antibiotic efflux pump	fluoroquinolone antibiotic; cephalosporin; penam; tetracycline antibiotic; peptide antibiotic; disinfecting agents and antiseptics	Met9027
mecA	3000617	Resistomes & Variants	99.55 - 99.7	3620	methicillin resistant PBP2	penam	Met9027
SAT-4	3002897	Resistomes & Variants	97.97 - 98.77	1661	streptothricin acetyltransferase (SAT)	nucleoside antibiotic	Met9027
mepA	3000026	Resistomes & Variants	100	12	multidrug and toxic compound extrusion (MATE) transporter	glycylcycline; tetracycline antibiotic	Met9027
mecR1	3000215	Resistomes & Variants	97.44 - 100.0	3291	methicillin resistant PBP2	penam	Met9027
arlR	3000838	Resistomes & Variants	99.54 - 100.0	56	major facilitator superfamily (MFS) antibiotic efflux pump	fluoroquinolone antibiotic; disinfecting agents and antiseptics	Met9027
TEM-47	3000916	Resistomes & Variants	100	693	TEM beta-lactamase	monobactam; cephalosporin; penam; penem	Met9027
ANT(6)-Ia	3002626	Resistomes & Variants	100	139	ANT(6)	aminoglycoside antibiotic	Met9027
qacA	3003046	Resistomes & Variants	99.81	10679	major facilitator superfamily (MFS) antibiotic efflux pump	fluoroquinolone antibiotic	Met9027
Mycobacterium tuberculosis rpsL mutations conferring resistance to Streptomycin	3003395	Resistomes & Variants	80.49 - 99.19	1388	antibiotic-resistant rpsL	aminoglycoside antibiotic	Met9027
Mycobacterium tuberculosis gyrB mutant conferring resistance to fluoroquinolones	3003459	Resistomes & Variants	90.69 - 99.72	355	fluoroquinolone resistant gyrB	fluoroquinolone antibiotic	Met9027
Salmonella serovars parE conferring resistance to fluoroquinolones	3003317	Resistomes & Variants	96.51	994	fluoroquinolone resistant parE	fluoroquinolone antibiotic	Met9027
Planobispora rosea EF-Tu mutants conferring resistance to inhibitor GE2270A	3003361	Resistomes & Variants	99.75	387	elfamycin resistant EF-Tu	elfamycin antibiotic	Met9027
Streptococcus pneumoniae parC conferring resistance to fluoroquinolones	3003311	Resistomes & Variants	96.79 - 99.01	138	fluoroquinolone resistant parC	fluoroquinolone antibiotic	Met9027
Mycobacterium tuberculosis gyrA conferring resistance to fluoroquinolones	3003295	Resistomes & Variants	98.81	88	fluoroquinolone resistant gyrA	fluoroquinolone antibiotic	Met9027
Mycobacterium tuberculosis rpoB mutants conferring resistance to rifampicin	3003283	Resistomes & Variants	98.55 - 99.91	433	rifamycin-resistant beta-subunit of RNA polymerase (rpoB)	rifamycin antibiotic	Met9027
Staphylococcus aureus gyrA conferring resistance to fluoroquinolones	3003296	Resistomes & Variants	87.79 - 98.76	6388	fluoroquinolone resistant gyrA	fluoroquinolone antibiotic	Met9027
Staphylococcus aureus GlpT with mutation conferring resistance to fosfomycin	3003901	Resistomes & Variants	86.64 - 99.56	3180	antibiotic-resistant GlpT	phosphonic acid antibiotic	Met9027
Staphylococcus aureus parE conferring resistance to fluoroquinolones	3003315	Resistomes & Variants	92.45 - 99.55	4043	fluoroquinolone resistant parE	fluoroquinolone antibiotic	Met9027
Mycobacterium tuberculosis intrinsic murA conferring resistance to fosfomycin	3003784	Resistomes & Variants	90.98	72	antibiotic-resistant murA transferase	phosphonic acid antibiotic	Met9027
Pseudomonas aeruginosa parE conferring resistance to fluoroquinolones	3003685	Resistomes & Variants	99.68	20	fluoroquinolone resistant parE	fluoroquinolone antibiotic	Met9027
Staphylococcus aureus fusA with mutation conferring resistance to fusidic acid	3003735	Resistomes & Variants	99.86	4479	antibiotic resistant fusA	fusidane antibiotic	Met9027
Staphylococcus aureus walK with mutation conferring resistance to daptomycin	3003794	Resistomes & Variants	99.67	721	daptomycin resistant walK	peptide antibiotic	Met9027
Staphylococcus aureus rpoB mutants conferring resistance to rifampicin	3003285	Resistomes & Variants	99.58 - 99.92	4298	rifamycin-resistant beta-subunit of RNA polymerase (rpoB)	rifamycin antibiotic	Met9027
Staphylococcus aureus ileS with mutation conferring resistance to mupirocin	3003729	Resistomes & Variants	99.24 - 99.78	1527	antibiotic-resistant isoleucyl-tRNA synthetase (ileS)	mupirocin-like antibiotic	Met9027
baeR	3000828	Resistomes & Variants	90.79 - 100.0	6728	resistance-nodulation-cell division (RND) antibiotic efflux pump	aminoglycoside antibiotic; aminocoumarin antibiotic	Met9027
tetR	3003479	Resistomes & Variants	99.5	82	major facilitator superfamily (MFS) antibiotic efflux pump	tetracycline antibiotic	Met9027
Escherichia coli marR mutant conferring antibiotic resistance	3003378	Resistomes & Variants	97.92 - 100.0	3965	resistance-nodulation-cell division (RND) antibiotic efflux pump	fluoroquinolone antibiotic; cephalosporin; glycylcycline; penam; tetracycline antibiotic; rifamycin antibiotic; phenicol antibiotic; disinfecting agents and antiseptics	Met9027
Escherichia coli acrR with mutation conferring multidrug antibiotic resistance	3003807	Resistomes & Variants	90.45 - 100.0	6804	resistance-nodulation-cell division (RND) antibiotic efflux pump	fluoroquinolone antibiotic; cephalosporin; glycylcycline; penam; tetracycline antibiotic; rifamycin antibiotic; phenicol antibiotic; disinfecting agents and antiseptics	Met9027
Escherichia coli 16S rRNA mutation conferring resistance to edeine	3003223	CARD	100	42	16s rRNA with mutation conferring resistance to peptide antibiotics	peptide antibiotic	Met8746
Helicobacter pylori 16S rRNA mutation conferring resistance to tetracycline	3003510	CARD	100	10	16S rRNA with mutation conferring resistance to tetracycline derivatives	tetracycline antibiotic	Met8746
Staphylococcus aureus 23S rRNA with mutation conferring resistance to linezolid	3004058	CARD; Resistomes & Variants	97.91 - 100.0	108	23S rRNA with mutation conferring resistance to linezolid antibiotics	macrolide antibiotic; lincosamide antibiotic; streptogramin antibiotic; oxazolidinone antibiotic; glycopeptide antibiotic; phenicol antibiotic; pleuromutilin antibiotic	Met8746
Streptococcus pneumoniae 23S rRNA with mutation conferring resistance to macrolide antibiotics	3004170	CARD	100	28	23S rRNA with mutation conferring resistance to macrolide antibiotics	macrolide antibiotic	Met8746
Escherichia coli 23S rRNA with mutation conferring resistance to erythromycin and telithromycin	3004131	Resistomes & Variants	98.35 - 99.38	86	23S rRNA with mutation conferring resistance to macrolide antibiotics	macrolide antibiotic	Met8746
Mycobacterium tuberculosis 16S rRNA mutation conferring resistance to kanamycin	3003436	Resistomes & Variants	98.96	25	16s rRNA with mutation conferring resistance to aminoglycoside antibiotics	aminoglycoside antibiotic	Met8746
APH(3')-Ia	3002641	Resistomes & Variants	97.79 - 98.89	242	APH(3')	aminoglycoside antibiotic	Met8746
YojI	3003952	Resistomes & Variants	100	10	ATP-binding cassette (ABC) antibiotic efflux pump	peptide antibiotic	Met8746
qacJ	3007014	Resistomes & Variants	43.75 - 64.06	19	small multidrug resistance (SMR) antibiotic efflux pump	disinfecting agents and antiseptics	Met8746
catA1	3002683	Resistomes & Variants	100	12	chloramphenicol acetyltransferase (CAT)	phenicol antibiotic	Met8746
mdtP	3003550	Resistomes & Variants	99.8	12	major facilitator superfamily (MFS) antibiotic efflux pump	nucleoside antibiotic; disinfecting agents and antiseptics	Met8746
lnuA	3002835	Resistomes & Variants	99.38	11	lincosamide nucleotidyltransferase (LNU)	lincosamide antibiotic	Met8746
qacA	3003046	CARD	100	13	major facilitator superfamily (MFS) antibiotic efflux pump	fluoroquinolone antibiotic	Met7049
mepA	3000026	CARD	100	10	multidrug and toxic compound extrusion (MATE) transporter	glycylcycline; tetracycline antibiotic	Met7049
tet(38)	3000565	CARD	100	12	major facilitator superfamily (MFS) antibiotic efflux pump	tetracycline antibiotic	Met7049
Staphylococcus aureus rpoC conferring resistance to daptomycin	3003291	CARD	100	49	daptomycin-resistant beta prime subunit of RNA polymerase (rpoC)	peptide antibiotic	Met7049
Staphylococcus aureus cls conferring resistance to daptomycin	3003074	CARD	100	12	daptomycin resistant cls	peptide antibiotic	Met7049
Neisseria meningitidis 16S rRNA mutation conferring resistance to spectinomycin	3003497	CARD	100	10	16s rRNA with mutation conferring resistance to aminoglycoside antibiotics	aminoglycoside antibiotic	Met7049
Chlamydophila psittaci 16S rRNA mutation conferring resistance to spectinomycin	3003485	CARD	100	11	16s rRNA with mutation conferring resistance to aminoglycoside antibiotics	aminoglycoside antibiotic	Met7049
Borreliella burgdorferi 16S rRNA mutation conferring resistance to gentamicin	3003504	CARD	100	13	16s rRNA with mutation conferring resistance to aminoglycoside antibiotics	aminoglycoside antibiotic	Met7049
Mycolicibacterium smegmatis 16S rRNA (rrsB) mutation conferring resistance to streptomycin	3003541	CARD	100	21	16s rRNA with mutation conferring resistance to aminoglycoside antibiotics	aminoglycoside antibiotic	Met7049
Staphylococcus aureus walK with mutation conferring resistance to daptomycin	3003794	CARD; Resistomes & Variants	99.67 - 100.0	13	daptomycin resistant walK	peptide antibiotic	Met7049
Staphylococcus aureus UhpT with mutation conferring resistance to fosfomycin	3003902	CARD; Resistomes & Variants	99.78 - 100.0	12	antibiotic-resistant UhpT	phosphonic acid antibiotic	Met7049
Staphylococcus aureus 23S rRNA with mutation conferring resistance to linezolid	3004058	CARD; Resistomes & Variants	97.91 - 100.0	238	23S rRNA with mutation conferring resistance to linezolid antibiotics	macrolide antibiotic; lincosamide antibiotic; streptogramin antibiotic; oxazolidinone antibiotic; glycopeptide antibiotic; phenicol antibiotic; pleuromutilin antibiotic	Met7049
Staphylococcus aureus fusE with mutation conferring resistance to fusidic acid	3003737	CARD	100	10	antibiotic resistant fusE	fusidane antibiotic	Met7049
Escherichia coli 16S rRNA (rrsC) mutation conferring resistance to kasugamicin	3003333	Resistomes & Variants	98.64	12	16s rRNA with mutation conferring resistance to aminoglycoside antibiotics	aminoglycoside antibiotic	Met7049
AAC(6')-Ib-cr6	3005116	Resistomes & Variants	98.99	220	AAC(6'); AAC(6')-Ib-cr	fluoroquinolone antibiotic; aminoglycoside antibiotic	Met7049
Staphylococcus aureus mupA conferring resistance to mupirocin	3000521	Resistomes & Variants	99.61	22	antibiotic-resistant isoleucyl-tRNA synthetase (ileS)	mupirocin-like antibiotic	Met7049
ErmC	3000250	Resistomes & Variants	99.18 - 99.59	46	Erm 23S ribosomal RNA methyltransferase	macrolide antibiotic; lincosamide antibiotic; streptogramin antibiotic; streptogramin A antibiotic; streptogramin B antibiotic	Met7049
Enterococcus faecalis chloramphenicol acetyltransferase	3004458	Resistomes & Variants	96.74	28	chloramphenicol acetyltransferase (CAT)	phenicol antibiotic	Met7049
FosI	3007370	Resistomes & Variants	43.93	18	fosfomycin thiol transferase	phosphonic acid antibiotic	Met7049
norC	3007010	Resistomes & Variants	61.77 - 99.57	33	major facilitator superfamily (MFS) antibiotic efflux pump	fluoroquinolone antibiotic; disinfecting agents and antiseptics	Met7049
tet(45)	3003196	Resistomes & Variants	61.36	18	major facilitator superfamily (MFS) antibiotic efflux pump	tetracycline antibiotic	Met7049
sdrM	3007013	Resistomes & Variants	73.26 - 87.7	20	major facilitator superfamily (MFS) antibiotic efflux pump	fluoroquinolone antibiotic; disinfecting agents and antiseptics	Met7049
lnuA	3002835	Resistomes & Variants	99.38	48	lincosamide nucleotidyltransferase (LNU)	lincosamide antibiotic	Met7049
kdpD	3004047	Resistomes & Variants	98.31	18	kdpDE	aminoglycoside antibiotic	Met7049
AAC(6')-Ie-APH(2'')-Ia bifunctional protein	3002597	Resistomes & Variants	98.44 - 100.0	40	aminoglycoside bifunctional resistance protein	aminoglycoside antibiotic	Met7049
qacJ	3007014	Resistomes & Variants	64.06	37	small multidrug resistance (SMR) antibiotic efflux pump	disinfecting agents and antiseptics	Met7049
Staphylococcus aureus gyrB conferring resistance to aminocoumarin	3003301	Resistomes & Variants	93.16 - 99.38	21	aminocoumarin resistant gyrB	aminocoumarin antibiotic	Met7049
Staphylococcus aureus parC conferring resistance to fluoroquinolones	3003312	Resistomes & Variants	99.25	18	fluoroquinolone resistant parC	fluoroquinolone antibiotic	Met7049
Staphylococcus aureus fusA with mutation conferring resistance to fusidic acid	3003735	Resistomes & Variants	99.86	27	antibiotic resistant fusA	fusidane antibiotic	Met7049
Staphylococcus aureus rpoB mutants conferring resistance to rifampicin	3003285	Resistomes & Variants	99.58 - 99.75	45	rifamycin-resistant beta-subunit of RNA polymerase (rpoB)	rifamycin antibiotic	Met7049
Staphylococcus aureus ileS with mutation conferring resistance to mupirocin	3003729	Resistomes & Variants	99.24 - 99.78	22	antibiotic-resistant isoleucyl-tRNA synthetase (ileS)	mupirocin-like antibiotic	Met7049
Staphylococcus aureus murA with mutation conferring resistance to fosfomycin	3003776	Resistomes & Variants	99.52	14	antibiotic-resistant murA transferase	phosphonic acid antibiotic	Met7049
qacA	3003046	CARD	100	14	major facilitator superfamily (MFS) antibiotic efflux pump	fluoroquinolone antibiotic	Met8833
Neisseria gonorrhoeae 16S rRNA mutation conferring resistance to spectinomycin	3003495	CARD	100	25	16s rRNA with mutation conferring resistance to aminoglycoside antibiotics	aminoglycoside antibiotic	Met8833
Mycolicibacterium smegmatis 16S rRNA (rrsB) mutation conferring resistance to streptomycin	3003541	CARD	100	21	16s rRNA with mutation conferring resistance to aminoglycoside antibiotics	aminoglycoside antibiotic	Met8833
Helicobacter pylori 16S rRNA mutation conferring resistance to tetracycline	3003510	CARD	100	12	16S rRNA with mutation conferring resistance to tetracycline derivatives	tetracycline antibiotic	Met8833
Staphylococcus aureus 23S rRNA with mutation conferring resistance to linezolid	3004058	CARD; Resistomes & Variants	98.19 - 100.0	109	23S rRNA with mutation conferring resistance to linezolid antibiotics	macrolide antibiotic; lincosamide antibiotic; streptogramin antibiotic; oxazolidinone antibiotic; glycopeptide antibiotic; phenicol antibiotic; pleuromutilin antibiotic	Met8833
Mycobacteroides abscessus 23S rRNA with mutation conferring resistance to clarithromycin	3004163	CARD	100	28	23S rRNA with mutation conferring resistance to macrolide antibiotics	macrolide antibiotic	Met8833
Streptomyces ambofaciens 23S rRNA with mutation conferring resistance to macrolide antibiotics	3004171	CARD	100	11	23S rRNA with mutation conferring resistance to macrolide antibiotics	macrolide antibiotic	Met8833
Neisseria gonorrhoeae 23S rRNA with mutation conferring resistance to azithromycin	3004836	Resistomes & Variants	99.59	22	23S rRNA with mutation conferring resistance to macrolide antibiotics	macrolide antibiotic	Met8833
kdpE	3003841	Resistomes & Variants	91.74	10	kdpDE	aminoglycoside antibiotic	Met8833
Staphylococcus aureus mupA conferring resistance to mupirocin	3000521	Resistomes & Variants	99.41	66	antibiotic-resistant isoleucyl-tRNA synthetase (ileS)	mupirocin-like antibiotic	Met8833
mecR1	3000215	Resistomes & Variants	97.44	12	methicillin resistant PBP2	penam	Met8833
ErmC	3000250	Resistomes & Variants	97.65	12	Erm 23S ribosomal RNA methyltransferase	macrolide antibiotic; lincosamide antibiotic; streptogramin antibiotic; streptogramin A antibiotic; streptogramin B antibiotic	Met8833
Staphylococcus aureus gyrB conferring resistance to aminocoumarin	3003301	Resistomes & Variants	93.31	18	aminocoumarin resistant gyrB	aminocoumarin antibiotic	Met8833
Staphylococcus aureus parE conferring resistance to fluoroquinolones	3003315	Resistomes & Variants	92.45	14	fluoroquinolone resistant parE	fluoroquinolone antibiotic	Met8833
mdtM	3001214	CARD; Resistomes & Variants	98.01 - 100.0	38	major facilitator superfamily (MFS) antibiotic efflux pump	fluoroquinolone antibiotic; lincosamide antibiotic; nucleoside antibiotic; phenicol antibiotic; disinfecting agents and antiseptics	Met8796
Escherichia coli folP with mutation conferring resistance to sulfonamides	3003386	CARD	100	20	sulfonamide resistant dihydropteroate synthase folP	sulfonamide antibiotic	Met8796
Escherichia coli gyrB conferring resistance to aminocoumarin	3003303	CARD	100	48	aminocoumarin resistant gyrB	aminocoumarin antibiotic	Met8796
Escherichia coli 16S rRNA mutation conferring resistance to edeine	3003223	CARD	100	199	16s rRNA with mutation conferring resistance to peptide antibiotics	peptide antibiotic	Met8796
Neisseria gonorrhoeae 16S rRNA mutation conferring resistance to spectinomycin	3003495	CARD	100	12	16s rRNA with mutation conferring resistance to aminoglycoside antibiotics	aminoglycoside antibiotic	Met8796
Salmonella enterica 16S rRNA (rrsD) mutation conferring resistance to spectinomycin	3003512	CARD	100	18	16s rRNA with mutation conferring resistance to aminoglycoside antibiotics	aminoglycoside antibiotic	Met8796
Cutibacterium acnes 16S rRNA mutation conferring resistance to tetracycline	3003499	CARD; Resistomes & Variants	99.87 - 100.0	78	16S rRNA with mutation conferring resistance to tetracycline derivatives	tetracycline antibiotic	Met8796
Escherichia coli parC conferring resistance to fluoroquinolones	3003308	CARD	100	60	fluoroquinolone resistant parC	fluoroquinolone antibiotic	Met8796
Escherichia coli murA with mutation conferring resistance to fosfomycin	3003775	CARD	100	44	antibiotic-resistant murA transferase	phosphonic acid antibiotic	Met8796
Escherichia coli UhpT with mutation conferring resistance to fosfomycin	3003890	CARD	100	29	antibiotic-resistant UhpT	phosphonic acid antibiotic	Met8796
Cutibacterium acnes gyrA conferring resistance to fluoroquinolones	3003974	CARD; Resistomes & Variants	99.21 - 100.0	28	fluoroquinolone resistant gyrA	fluoroquinolone antibiotic	Met8796
porin OmpC	3004114	CARD	100	29	General Bacterial Porin with reduced permeability to beta-lactams	monobactam; carbapenem; cephalosporin; cephamycin; penam; penem	Met8796
Escherichia coli LamB	3004126	CARD	100	20	Sugar Porin (SP)	fluoroquinolone antibiotic; tetracycline antibiotic	Met8796
Mycolicibacterium smegmatis 23S rRNA with mutation conferring resistance to clarithromycin	3004169	CARD	100	18	23S rRNA with mutation conferring resistance to macrolide antibiotics	macrolide antibiotic	Met8796
Chlamydomonas reinhardtii 23S rRNA with mutation conferring resistance to erythromycin	3004132	CARD	100	30	23S rRNA with mutation conferring resistance to macrolide antibiotics	macrolide antibiotic	Met8796
Streptococcus pneumoniae 23S rRNA with mutation conferring resistance to macrolide antibiotics	3004170	CARD	100	92	23S rRNA with mutation conferring resistance to macrolide antibiotics	macrolide antibiotic	Met8796
Escherichia coli PtsI with mutation conferring resistance to fosfomycin	3003899	CARD	100	42	antibiotic-resistant ptsI phosphotransferase	phosphonic acid antibiotic	Met8796
Neisseria gonorrhoeae 23S rRNA with mutation conferring resistance to azithromycin	3004836	CARD	100	10	23S rRNA with mutation conferring resistance to macrolide antibiotics	macrolide antibiotic	Met8796
mlaF	3005041	CARD	100	12	ATP-binding cassette (ABC) antibiotic efflux pump	oxazolidinone antibiotic; glycopeptide antibiotic	Met8796
Escherichia coli ompF with mutation conferring resistance to beta-lactam antibiotics	3003390	CARD; Resistomes & Variants	98.62 - 100.0	18	General Bacterial Porin with reduced permeability to beta-lactams	monobactam; carbapenem; cephalosporin; cephamycin; penam; penem	Met8796
Chlamydomonas reinhardtii 16S rRNA (rrnS) mutation conferring resistance to streptomycin	3003978	CARD	100	13	16s rRNA with mutation conferring resistance to aminoglycoside antibiotics	aminoglycoside antibiotic	Met8796
Escherichia coli fabG mutations conferring resistance to triclosan	3004049	CARD	100	11	antibiotic resistant fabG	disinfecting agents and antiseptics	Met8796
Escherichia coli mipA	3004127	CARD	100	20	MipA-interacting Protein	fluoroquinolone antibiotic; aminoglycoside antibiotic	Met8796
Escherichia coli 23S rRNA with mutation conferring resistance to oxazolidinone antibiotics	3004173	Resistomes & Variants	98.9 - 99.59	79	23S rRNA with mutation conferring resistance to oxazolidinone antibiotics	oxazolidinone antibiotic	Met8796
Propionibacteria 23S rRNA with mutation conferring resistance to macrolide antibiotics	3004161	Resistomes & Variants	98.66	74	23S rRNA with mutation conferring resistance to macrolide antibiotics	macrolide antibiotic	Met8796
tet(C)	3000167	Resistomes & Variants	99.24 - 99.75	11	major facilitator superfamily (MFS) antibiotic efflux pump	tetracycline antibiotic	Met8796
TEM-116	3000979	Resistomes & Variants	97.45	208	TEM beta-lactamase	monobactam; cephalosporin; penam; penem	Met8796
TolC	3000237	Resistomes & Variants	99.8 - 100.0	32	ATP-binding cassette (ABC) antibiotic efflux pump; major facilitator superfamily (MFS) antibiotic efflux pump; resistance-nodulation-cell division (RND) antibiotic efflux pump	macrolide antibiotic; fluoroquinolone antibiotic; aminoglycoside antibiotic; carbapenem; cephalosporin; glycylcycline; cephamycin; penam; tetracycline antibiotic; peptide antibiotic; aminocoumarin antibiotic; rifamycin antibiotic; phenicol antibiotic; penem; disinfecting agents and antiseptics	Met8796
cpxA	3000830	Resistomes & Variants	99.78	37	resistance-nodulation-cell division (RND) antibiotic efflux pump	aminoglycoside antibiotic; aminocoumarin antibiotic	Met8796
gadW	3003838	Resistomes & Variants	97.11	13	resistance-nodulation-cell division (RND) antibiotic efflux pump	macrolide antibiotic; fluoroquinolone antibiotic; penam	Met8796
ugd	3003577	Resistomes & Variants	99.22 - 99.74	21	pmr phosphoethanolamine transferase	peptide antibiotic	Met8796
YojI	3003952	Resistomes & Variants	100	12	ATP-binding cassette (ABC) antibiotic efflux pump	peptide antibiotic	Met8796
CRP	3000518	Resistomes & Variants	99.51 - 99.52	21	resistance-nodulation-cell division (RND) antibiotic efflux pump	macrolide antibiotic; fluoroquinolone antibiotic; penam	Met8796
mdtA	3000792	Resistomes & Variants	99.04	18	resistance-nodulation-cell division (RND) antibiotic efflux pump	aminocoumarin antibiotic	Met8796
bacA	3002986	Resistomes & Variants	99.27 - 100.0	16	undecaprenyl pyrophosphate related proteins	peptide antibiotic	Met8796
catA1	3002683	Resistomes & Variants	99.06 - 100.0	39	chloramphenicol acetyltransferase (CAT)	phenicol antibiotic	Met8796
mdtE	3000795	Resistomes & Variants	97.4 - 99.74	28	resistance-nodulation-cell division (RND) antibiotic efflux pump	macrolide antibiotic; fluoroquinolone antibiotic; penam	Met8796
eptA	3003576	Resistomes & Variants	96.3 - 99.82	85	pmr phosphoethanolamine transferase	peptide antibiotic	Met8796
Escherichia coli acrA	3004043	Resistomes & Variants	91.69 - 100.0	34	resistance-nodulation-cell division (RND) antibiotic efflux pump	fluoroquinolone antibiotic; cephalosporin; glycylcycline; penam; tetracycline antibiotic; rifamycin antibiotic; phenicol antibiotic; disinfecting agents and antiseptics	Met8796
qacJ	3007014	Resistomes & Variants	43.75 - 55.22	165	small multidrug resistance (SMR) antibiotic efflux pump	disinfecting agents and antiseptics	Met8796
Escherichia coli mdfA	3001328	Resistomes & Variants	96.59 - 96.83	30	major facilitator superfamily (MFS) antibiotic efflux pump	tetracycline antibiotic; disinfecting agents and antiseptics	Met8796
H-NS	3000676	Resistomes & Variants	99.27 - 100.0	10	major facilitator superfamily (MFS) antibiotic efflux pump; resistance-nodulation-cell division (RND) antibiotic efflux pump	macrolide antibiotic; fluoroquinolone antibiotic; cephalosporin; cephamycin; penam; tetracycline antibiotic	Met8796
mdtF	3000796	Resistomes & Variants	99.9	38	resistance-nodulation-cell division (RND) antibiotic efflux pump	macrolide antibiotic; fluoroquinolone antibiotic; penam	Met8796
mdtG	3001329	Resistomes & Variants	100	24	major facilitator superfamily (MFS) antibiotic efflux pump	phosphonic acid antibiotic	Met8796
AcrS	3000656	Resistomes & Variants	99.09 - 99.55	33	resistance-nodulation-cell division (RND) antibiotic efflux pump	fluoroquinolone antibiotic; cephalosporin; glycylcycline; cephamycin; penam; tetracycline antibiotic; rifamycin antibiotic; phenicol antibiotic; disinfecting agents and antiseptics	Met8796
evgA	3000832	Resistomes & Variants	99.51	10	major facilitator superfamily (MFS) antibiotic efflux pump; resistance-nodulation-cell division (RND) antibiotic efflux pump	macrolide antibiotic; fluoroquinolone antibiotic; penam; tetracycline antibiotic	Met8796
leuO	3003843	Resistomes & Variants	95.05 - 99.04	25	major facilitator superfamily (MFS) antibiotic efflux pump	nucleoside antibiotic; disinfecting agents and antiseptics	Met8796
mdtN	3003548	Resistomes & Variants	98.51	68	major facilitator superfamily (MFS) antibiotic efflux pump	nucleoside antibiotic; disinfecting agents and antiseptics	Met8796
EC-15	3006876	Resistomes & Variants	98.41	30	EC beta-lactamase	cephalosporin	Met8796
emrK	3000206	Resistomes & Variants	98.26 - 99.72	20	major facilitator superfamily (MFS) antibiotic efflux pump	tetracycline antibiotic	Met8796
AAC(3)-IIc	3002535	Resistomes & Variants	95.89	35	AAC(3)	aminoglycoside antibiotic	Met8796
msbA	3003950	Resistomes & Variants	99.31 - 100.0	32	ATP-binding cassette (ABC) antibiotic efflux pump	nitroimidazole antibiotic	Met8796
emrR	3000516	Resistomes & Variants	99.43 - 100.0	12	major facilitator superfamily (MFS) antibiotic efflux pump	fluoroquinolone antibiotic	Met8796
Escherichia coli CyaA with mutation conferring resistance to fosfomycin	3003900	Resistomes & Variants	99.17	67	antibiotic-resistant cya adenylate cyclase	phosphonic acid antibiotic	Met8796
Haemophilus influenzae PBP3 conferring resistance to beta-lactam antibiotics	3004446	Resistomes & Variants	52.34 - 53.11	88	Penicillin-binding protein mutations conferring resistance to beta-lactam antibiotics	cephalosporin; cephamycin; penam	Met8796
Escherichia coli rpoB mutants conferring resistance to rifampicin	3003288	Resistomes & Variants	99.93	84	rifamycin-resistant beta-subunit of RNA polymerase (rpoB)	rifamycin antibiotic	Met8796
Escherichia coli GlpT with mutation conferring resistance to fosfomycin	3003889	Resistomes & Variants	99.78	14	antibiotic-resistant GlpT	phosphonic acid antibiotic	Met8796
Escherichia coli parE conferring resistance to fluoroquinolones	3003316	Resistomes & Variants	99.84	39	fluoroquinolone resistant parE	fluoroquinolone antibiotic	Met8796
Escherichia coli soxR with mutation conferring antibiotic resistance	3003381	Resistomes & Variants	98.69 - 100.0	12	ATP-binding cassette (ABC) antibiotic efflux pump; major facilitator superfamily (MFS) antibiotic efflux pump; resistance-nodulation-cell division (RND) antibiotic efflux pump	fluoroquinolone antibiotic; cephalosporin; glycylcycline; penam; tetracycline antibiotic; rifamycin antibiotic; phenicol antibiotic; disinfecting agents and antiseptics	Met8796
APH(3')-Ia	3002641	CARD; Resistomes & Variants	96.68 - 100.0	3317	APH(3')	aminoglycoside antibiotic	Met7056
TEM-95	3000962	CARD; Resistomes & Variants	98.9 - 100.0	17	TEM beta-lactamase	monobactam; cephalosporin; penam; penem	Met7056
CRP	3000518	CARD; Resistomes & Variants	98.1 - 100.0	5073	resistance-nodulation-cell division (RND) antibiotic efflux pump	macrolide antibiotic; fluoroquinolone antibiotic; penam	Met7056
ErmX	3000596	CARD; Resistomes & Variants	81.34 - 100.0	2882	Erm 23S ribosomal RNA methyltransferase	macrolide antibiotic; lincosamide antibiotic; streptogramin antibiotic; streptogramin A antibiotic; streptogramin B antibiotic	Met7056
tet(C)	3000167	CARD; Resistomes & Variants	98.99 - 100.0	1041	major facilitator superfamily (MFS) antibiotic efflux pump	tetracycline antibiotic	Met7056
evgA	3000832	CARD; Resistomes & Variants	99.02 - 100.0	3334	major facilitator superfamily (MFS) antibiotic efflux pump; resistance-nodulation-cell division (RND) antibiotic efflux pump	macrolide antibiotic; fluoroquinolone antibiotic; penam; tetracycline antibiotic	Met7056
tet(J)	3000177	CARD	100	463	major facilitator superfamily (MFS) antibiotic efflux pump	tetracycline antibiotic	Met7056
TEM-219	3003157	CARD	100	10	TEM beta-lactamase	monobactam; cephalosporin; penam; penem	Met7056
oleB	3003036	CARD	100	249	Miscellaneous ABC-F subfamily ATP-binding cassette ribosomal protection proteins	macrolide antibiotic	Met7056
dfrC	3002865	CARD; Resistomes & Variants	98.14 - 100.0	583	trimethoprim resistant dihydrofolate reductase dfr	diaminopyrimidine antibiotic	Met7056
TEM-127	3000989	CARD; Resistomes & Variants	98.6 - 100.0	13	TEM beta-lactamase	monobactam; cephalosporin; penam; penem	Met7056
bacA	3002986	CARD; Resistomes & Variants	99.27 - 100.0	6371	undecaprenyl pyrophosphate related proteins	peptide antibiotic	Met7056
Escherichia coli folP with mutation conferring resistance to sulfonamides	3003386	CARD; Resistomes & Variants	90.07 - 100.0	5365	sulfonamide resistant dihydropteroate synthase folP	sulfonamide antibiotic	Met7056
Escherichia coli gyrB conferring resistance to aminocoumarin	3003303	CARD	100	241	aminocoumarin resistant gyrB	aminocoumarin antibiotic	Met7056
Staphylococcus aureus rpoC conferring resistance to daptomycin	3003291	CARD	100	1211	daptomycin-resistant beta prime subunit of RNA polymerase (rpoC)	peptide antibiotic	Met7056
Klebsiella mutant PhoP conferring antibiotic resistance to colistin	3003585	CARD	100	525	ATP-binding cassette (ABC) antibiotic efflux pump; pmr phosphoethanolamine transferase; transmembrane protein conferring colistin resistance	macrolide antibiotic; peptide antibiotic	Met7056
Escherichia coli 16S rRNA mutation conferring resistance to edeine	3003223	CARD	100	65951	16s rRNA with mutation conferring resistance to peptide antibiotics	peptide antibiotic	Met7056
Neisseria gonorrhoeae 16S rRNA mutation conferring resistance to spectinomycin	3003495	CARD	100	812	16s rRNA with mutation conferring resistance to aminoglycoside antibiotics	aminoglycoside antibiotic	Met7056
Escherichia coli EF-Tu mutants conferring resistance to Pulvomycin	3003369	CARD; Resistomes & Variants	86.11 - 100.0	30319	elfamycin resistant EF-Tu	elfamycin antibiotic	Met7056
Escherichia coli parE conferring resistance to fluoroquinolones	3003316	CARD; Resistomes & Variants	78.66 - 100.0	11693	fluoroquinolone resistant parE	fluoroquinolone antibiotic	Met7056
Salmonella serovars parE conferring resistance to fluoroquinolones	3003317	CARD; Resistomes & Variants	96.34 - 100.0	39	fluoroquinolone resistant parE	fluoroquinolone antibiotic	Met7056
Pasteurella multocida 16S rRNA mutation conferring resistance to spectinomycin	3003493	CARD	100	812	16s rRNA with mutation conferring resistance to aminoglycoside antibiotics	aminoglycoside antibiotic	Met7056
Salmonella enterica 16S rRNA (rrsD) mutation conferring resistance to spectinomycin	3003512	CARD	100	7046	16s rRNA with mutation conferring resistance to aminoglycoside antibiotics	aminoglycoside antibiotic	Met7056
Klebsiella aerogenes Omp36	3003385	CARD	100	129	General Bacterial Porin with reduced permeability to beta-lactams	monobactam; carbapenem; cephalosporin; cephamycin; penam; penem	Met7056
Chlamydophila psittaci 16S rRNA mutation conferring resistance to spectinomycin	3003485	CARD	100	336	16s rRNA with mutation conferring resistance to aminoglycoside antibiotics	aminoglycoside antibiotic	Met7056
Borreliella burgdorferi 16S rRNA mutation conferring resistance to gentamicin	3003504	CARD	100	464	16s rRNA with mutation conferring resistance to aminoglycoside antibiotics	aminoglycoside antibiotic	Met7056
Mycobacteroides abscessus 16S rRNA mutation conferring resistance to gentamicin	3003240	CARD	100	2720	16s rRNA with mutation conferring resistance to aminoglycoside antibiotics	aminoglycoside antibiotic	Met7056
Cutibacterium acnes 16S rRNA mutation conferring resistance to tetracycline	3003499	CARD	100	949	16S rRNA with mutation conferring resistance to tetracycline derivatives	tetracycline antibiotic	Met7056
Escherichia coli 16S rRNA (rrsC) mutation conferring resistance to kasugamicin	3003333	CARD; Resistomes & Variants	98.64 - 100.0	5448	16s rRNA with mutation conferring resistance to aminoglycoside antibiotics	aminoglycoside antibiotic	Met7056
Mycolicibacterium smegmatis 16S rRNA (rrsB) mutation conferring resistance to streptomycin	3003541	CARD	100	9499	16s rRNA with mutation conferring resistance to aminoglycoside antibiotics	aminoglycoside antibiotic	Met7056
Planobispora rosea EF-Tu mutants conferring resistance to inhibitor GE2270A	3003361	CARD	100	686	elfamycin resistant EF-Tu	elfamycin antibiotic	Met7056
Escherichia coli murA with mutation conferring resistance to fosfomycin	3003775	CARD	100	8676	antibiotic-resistant murA transferase	phosphonic acid antibiotic	Met7056
Streptomyces cinnamoneus EF-Tu mutants conferring resistance to elfamycin	3003359	CARD	100	206	elfamycin resistant EF-Tu	elfamycin antibiotic	Met7056
Staphylococcus aureus walK with mutation conferring resistance to daptomycin	3003794	CARD	100	185	daptomycin resistant walK	peptide antibiotic	Met7056
Corynebacterium striatum tetA	3004639	CARD; Resistomes & Variants	96.88 - 100.0	3958	major facilitator superfamily (MFS) antibiotic efflux pump	penam; tetracycline antibiotic	Met7056
Escherichia coli GlpT with mutation conferring resistance to fosfomycin	3003889	CARD; Resistomes & Variants	91.76 - 100.0	7225	antibiotic-resistant GlpT	phosphonic acid antibiotic	Met7056
Escherichia coli UhpA with mutation conferring resistance to fosfomycin	3003893	CARD; Resistomes & Variants	97.45 - 100.0	3897	antibiotic-resistant UhpT	phosphonic acid antibiotic	Met7056
Escherichia coli CyaA with mutation conferring resistance to fosfomycin	3003900	CARD; Resistomes & Variants	98.35 - 100.0	19234	antibiotic-resistant cya adenylate cyclase	phosphonic acid antibiotic	Met7056
Cutibacterium acnes gyrA conferring resistance to fluoroquinolones	3003974	CARD	100	172	fluoroquinolone resistant gyrA	fluoroquinolone antibiotic	Met7056
Klebsiella pneumoniae OmpK36	3003968	CARD	100	564	General Bacterial Porin with reduced permeability to beta-lactams	monobactam; carbapenem; cephalosporin; cephamycin; penam; penem	Met7056
Helicobacter pylori 16S rRNA mutation conferring resistance to tetracycline	3003510	CARD	100	988	16S rRNA with mutation conferring resistance to tetracycline derivatives	tetracycline antibiotic	Met7056
Mycobacteroides chelonae 23S rRNA with mutation conferring resistance to clarithromycin	3004165	CARD	100	160	23S rRNA with mutation conferring resistance to macrolide antibiotics	macrolide antibiotic	Met7056
Staphylococcus aureus 23S rRNA with mutation conferring resistance to linezolid	3004058	CARD; Resistomes & Variants	97.91 - 100.0	9739	23S rRNA with mutation conferring resistance to linezolid antibiotics	macrolide antibiotic; lincosamide antibiotic; streptogramin antibiotic; oxazolidinone antibiotic; glycopeptide antibiotic; phenicol antibiotic; pleuromutilin antibiotic	Met7056
Enterococcus faecium EF-Tu mutants conferring resistance to GE2270A	3003438	CARD	100	230	elfamycin resistant EF-Tu	elfamycin antibiotic	Met7056
porin OmpC	3004114	CARD	100	7135	General Bacterial Porin with reduced permeability to beta-lactams	monobactam; carbapenem; cephalosporin; cephamycin; penam; penem	Met7056
Escherichia coli LamB	3004126	CARD	100	9495	Sugar Porin (SP)	fluoroquinolone antibiotic; tetracycline antibiotic	Met7056
Serratia marcescens Omp1	3004128	CARD	100	105	General Bacterial Porin with reduced permeability to beta-lactams	fluoroquinolone antibiotic; monobactam; carbapenem; cephalosporin; cephamycin; penam; tetracycline antibiotic; phenicol antibiotic; penem	Met7056
Moraxella catarrhalis 23S rRNA with mutation conferring resistance to macrolide antibiotics	3004138	CARD	100	294	23S rRNA with mutation conferring resistance to macrolide antibiotics	macrolide antibiotic	Met7056
Escherichia coli 23S rRNA with mutation conferring resistance to clindamycin	3004149	CARD; Resistomes & Variants	99.07 - 100.0	22012	23S rRNA with mutation conferring resistance to lincosamide antibiotics	lincosamide antibiotic	Met7056
Propionibacteria 23S rRNA with mutation conferring resistance to macrolide antibiotics	3004161	CARD; Resistomes & Variants	98.63 - 100.0	357	23S rRNA with mutation conferring resistance to macrolide antibiotics	macrolide antibiotic	Met7056
Mycolicibacterium smegmatis 23S rRNA with mutation conferring resistance to clarithromycin	3004169	CARD	100	3370	23S rRNA with mutation conferring resistance to macrolide antibiotics	macrolide antibiotic	Met7056
Mycobacterium kansasii 23S rRNA with mutation conferring resistance to clarithromycin	3004168	CARD	100	15	23S rRNA with mutation conferring resistance to macrolide antibiotics	macrolide antibiotic	Met7056
Mycobacteroides abscessus 23S rRNA with mutation conferring resistance to clarithromycin	3004163	CARD	100	14196	23S rRNA with mutation conferring resistance to macrolide antibiotics	macrolide antibiotic	Met7056
Streptococcus pneumoniae 23S rRNA with mutation conferring resistance to macrolide antibiotics	3004170	CARD	100	13	23S rRNA with mutation conferring resistance to macrolide antibiotics	macrolide antibiotic	Met7056
Escherichia coli mdfA	3001328	CARD; Resistomes & Variants	95.61 - 100.0	9073	major facilitator superfamily (MFS) antibiotic efflux pump	tetracycline antibiotic; disinfecting agents and antiseptics	Met7056
Escherichia coli PtsI with mutation conferring resistance to fosfomycin	3003899	CARD	100	9544	antibiotic-resistant ptsI phosphotransferase	phosphonic acid antibiotic	Met7056
Enterococcus faecalis chloramphenicol acetyltransferase	3004458	CARD; Resistomes & Variants	96.74 - 100.0	9975	chloramphenicol acetyltransferase (CAT)	phenicol antibiotic	Met7056
Neisseria gonorrhoeae 23S rRNA with mutation conferring resistance to azithromycin	3004836	CARD	100	152	23S rRNA with mutation conferring resistance to macrolide antibiotics	macrolide antibiotic	Met7056
mlaD	3005042	CARD	100	4045	ATP-binding cassette (ABC) antibiotic efflux pump	oxazolidinone antibiotic; glycopeptide antibiotic	Met7056
mlaF	3005041	CARD	100	6051	ATP-binding cassette (ABC) antibiotic efflux pump	oxazolidinone antibiotic; glycopeptide antibiotic	Met7056
Thermus thermophilus 23s rRNA conferring resistance to pleuromutilin antibiotics	3005083	CARD	100	798	23S rRNA with mutation conferring resistance to pleuromutilin antibiotics	pleuromutilin antibiotic	Met7056
TEM-235	3005266	CARD	100	11	TEM beta-lactamase	monobactam; cephalosporin; penam; penem	Met7056
Escherichia coli ompF with mutation conferring resistance to beta-lactam antibiotics	3003390	CARD; Resistomes & Variants	98.62 - 100.0	6781	General Bacterial Porin with reduced permeability to beta-lactams	monobactam; carbapenem; cephalosporin; cephamycin; penam; penem	Met7056
Staphylococcus aureus fusE with mutation conferring resistance to fusidic acid	3003737	CARD	100	273	antibiotic resistant fusE	fusidane antibiotic	Met7056
Chlamydomonas reinhardtii 16S rRNA (rrnS) mutation conferring resistance to streptomycin	3003978	CARD	100	105	16s rRNA with mutation conferring resistance to aminoglycoside antibiotics	aminoglycoside antibiotic	Met7056
Mycobacterium tuberculosis rpsA mutations conferring resistance to pyrazinamide	3004721	CARD	100	933	pyrazinamide resistant rpsA	pyrazine antibiotic	Met7056
Mycolicibacterium smegmatis ndh with mutation conferring resistance to isoniazid	3003778	CARD	100	250	antibiotic resistant ndh	isoniazid-like antibiotic	Met7056
Escherichia coli fabI mutations conferring resistance to isoniazid and triclosan	3004045	CARD; Resistomes & Variants	87.4 - 100.0	4051	antibiotic resistant fabI	disinfecting agents and antiseptics; isoniazid-like antibiotic	Met7056
Escherichia coli fabG mutations conferring resistance to triclosan	3004049	CARD	100	3482	antibiotic resistant fabG	disinfecting agents and antiseptics	Met7056
Escherichia coli mipA	3004127	CARD	100	4411	MipA-interacting Protein	fluoroquinolone antibiotic; aminoglycoside antibiotic	Met7056
Streptomyces ambofaciens 23S rRNA with mutation conferring resistance to macrolide antibiotics	3004171	CARD	100	8243	23S rRNA with mutation conferring resistance to macrolide antibiotics	macrolide antibiotic	Met7056
TEM-246	3007448	CARD	100	11	TEM beta-lactamase	monobactam; cephalosporin; penam; penem	Met7056
Treponema pallidum 23S rRNA with mutation conferring resistance to erythromycin	3007759	CARD	100	285	23S rRNA with mutation conferring resistance to macrolide antibiotics	macrolide antibiotic	Met7056
Mycobacterium avium 23S rRNA with mutation conferring resistance to clarithromycin	3004164	Resistomes & Variants	99.9	1488	23S rRNA with mutation conferring resistance to macrolide antibiotics	macrolide antibiotic	Met7056
Escherichia coli 23S rRNA with mutation conferring resistance to erythromycin and telithromycin	3004131	Resistomes & Variants	97.9 - 99.45	127570	23S rRNA with mutation conferring resistance to macrolide antibiotics	macrolide antibiotic	Met7056
Escherichia coli 23S rRNA with mutation conferring resistance to oxazolidinone antibiotics	3004173	Resistomes & Variants	98.9 - 99.59	7822	23S rRNA with mutation conferring resistance to oxazolidinone antibiotics	oxazolidinone antibiotic	Met7056
Escherichia coli 16S rRNA (rrsB) mutation conferring resistance to paromomycin	3003403	Resistomes & Variants	99.55	14	16s rRNA with mutation conferring resistance to aminoglycoside antibiotics	aminoglycoside antibiotic	Met7056
Mycobacterium tuberculosis 16S rRNA mutation conferring resistance to viomycin	3003437	Resistomes & Variants	99.87	3584	16s rRNA with mutation conferring resistance to peptide antibiotics	peptide antibiotic	Met7056
sul2	3000412	Resistomes & Variants	98.15 - 100.0	6997	sulfonamide resistant sul	sulfonamide antibiotic	Met7056
APH(3'')-Ib	3002639	Resistomes & Variants	96.17 - 99.63	2916	APH(3'')	aminoglycoside antibiotic	Met7056
APH(6)-Id	3002660	Resistomes & Variants	94.53 - 100.0	21140	APH(6)	aminoglycoside antibiotic	Met7056
tet(B)	3000166	Resistomes & Variants	98.22 - 99.5	15126	major facilitator superfamily (MFS) antibiotic efflux pump	tetracycline antibiotic	Met7056
TEM-116	3000979	Resistomes & Variants	97.45 - 99.65	14	TEM beta-lactamase	monobactam; cephalosporin; penam; penem	Met7056
armA	3000858	Resistomes & Variants	100	708	16S rRNA methyltransferase (G1405)	aminoglycoside antibiotic	Met7056
mphE	3003741	Resistomes & Variants	96.38	675	macrolide phosphotransferase (MPH)	macrolide antibiotic	Met7056
ANT(4')-Ia	3002623	Resistomes & Variants	96.44 - 99.6	1579	ANT(4')	aminoglycoside antibiotic	Met7056
aad(6)	3002628	Resistomes & Variants	92.75 - 99.23	44	ANT(6)	aminoglycoside antibiotic	Met7056
tet(W)	3000194	Resistomes & Variants	96.8 - 97.92	1160	tetracycline-resistant ribosomal protection protein	tetracycline antibiotic	Met7056
BLMT	3005036	Resistomes & Variants	100	1499	Bleomycin resistant protein	glycopeptide antibiotic	Met7056
AAC(6')-Ib-cr6	3005116	Resistomes & Variants	98.99	2055	AAC(6'); AAC(6')-Ib-cr	fluoroquinolone antibiotic; aminoglycoside antibiotic	Met7056
TEM-1	3000873	Resistomes & Variants	97.46 - 100.0	3500	TEM beta-lactamase	monobactam; cephalosporin; penam; penem	Met7056
AAC(6')-Ie-APH(2'')-Ia bifunctional protein	3002597	Resistomes & Variants	98.44 - 100.0	1479	aminoglycoside bifunctional resistance protein	aminoglycoside antibiotic	Met7056
qacG	3007015	Resistomes & Variants	38.24 - 38.89	122	small multidrug resistance (SMR) antibiotic efflux pump	disinfecting agents and antiseptics	Met7056
vanT gene in vanG cluster	3002972	Resistomes & Variants	31.25 - 33.42	1283	glycopeptide resistance gene cluster; vanT	glycopeptide antibiotic	Met7056
tet(M)	3000186	Resistomes & Variants	96.56 - 99.37	226	tetracycline-resistant ribosomal protection protein	tetracycline antibiotic	Met7056
dfrA17	3002860	Resistomes & Variants	98.73 - 99.36	8584	trimethoprim resistant dihydrofolate reductase dfr	diaminopyrimidine antibiotic	Met7056
ugd	3003577	Resistomes & Variants	97.94 - 99.74	8001	pmr phosphoethanolamine transferase	peptide antibiotic	Met7056
Escherichia coli emrE	3004039	Resistomes & Variants	93.07 - 100.0	15283	small multidrug resistance (SMR) antibiotic efflux pump	macrolide antibiotic	Met7056
marA	3000263	Resistomes & Variants	96.8 - 100.0	1770	resistance-nodulation-cell division (RND) antibiotic efflux pump; General Bacterial Porin with reduced permeability to beta-lactams	fluoroquinolone antibiotic; monobactam; carbapenem; cephalosporin; glycylcycline; cephamycin; penam; tetracycline antibiotic; rifamycin antibiotic; phenicol antibiotic; penem; disinfecting agents and antiseptics	Met7056
Escherichia coli acrA	3004043	Resistomes & Variants	91.69 - 100.0	7872	resistance-nodulation-cell division (RND) antibiotic efflux pump	fluoroquinolone antibiotic; cephalosporin; glycylcycline; penam; tetracycline antibiotic; rifamycin antibiotic; phenicol antibiotic; disinfecting agents and antiseptics	Met7056
Klebsiella pneumoniae KpnE	3004580	Resistomes & Variants	79.17 - 82.52	1864	small multidrug resistance (SMR) antibiotic efflux pump	macrolide antibiotic; aminoglycoside antibiotic; cephalosporin; tetracycline antibiotic; peptide antibiotic; rifamycin antibiotic; disinfecting agents and antiseptics	Met7056
Klebsiella pneumoniae KpnF	3004583	Resistomes & Variants	68.81 - 84.4	1027	small multidrug resistance (SMR) antibiotic efflux pump	macrolide antibiotic; aminoglycoside antibiotic; cephalosporin; tetracycline antibiotic; peptide antibiotic; rifamycin antibiotic; disinfecting agents and antiseptics	Met7056
H-NS	3000676	Resistomes & Variants	93.38 - 100.0	3046	major facilitator superfamily (MFS) antibiotic efflux pump; resistance-nodulation-cell division (RND) antibiotic efflux pump	macrolide antibiotic; fluoroquinolone antibiotic; cephalosporin; cephamycin; penam; tetracycline antibiotic	Met7056
mdtG	3001329	Resistomes & Variants	97.55 - 100.0	5637	major facilitator superfamily (MFS) antibiotic efflux pump	phosphonic acid antibiotic	Met7056
kdpE	3003841	Resistomes & Variants	91.74 - 100.0	36616	kdpDE	aminoglycoside antibiotic	Met7056
vanG	3002909	Resistomes & Variants	37.95 - 39.66	7119	glycopeptide resistance gene cluster; Van ligase	glycopeptide antibiotic	Met7056
leuO	3003843	Resistomes & Variants	83.95 - 100.0	7913	major facilitator superfamily (MFS) antibiotic efflux pump	nucleoside antibiotic; disinfecting agents and antiseptics	Met7056
eptA	3003576	Resistomes & Variants	95.61 - 99.82	26669	pmr phosphoethanolamine transferase	peptide antibiotic	Met7056
mdtN	3003548	Resistomes & Variants	98.25 - 100.0	15139	major facilitator superfamily (MFS) antibiotic efflux pump	nucleoside antibiotic; disinfecting agents and antiseptics	Met7056
cpxA	3000830	Resistomes & Variants	99.78 - 100.0	9367	resistance-nodulation-cell division (RND) antibiotic efflux pump	aminoglycoside antibiotic; aminocoumarin antibiotic	Met7056
gadW	3003838	Resistomes & Variants	97.11 - 100.0	5921	resistance-nodulation-cell division (RND) antibiotic efflux pump	macrolide antibiotic; fluoroquinolone antibiotic; penam	Met7056
AcrS	3000656	Resistomes & Variants	95.0 - 100.0	5715	resistance-nodulation-cell division (RND) antibiotic efflux pump	fluoroquinolone antibiotic; cephalosporin; glycylcycline; cephamycin; penam; tetracycline antibiotic; rifamycin antibiotic; phenicol antibiotic; disinfecting agents and antiseptics	Met7056
emrA	3000027	Resistomes & Variants	90.26 - 99.74	6237	major facilitator superfamily (MFS) antibiotic efflux pump	fluoroquinolone antibiotic	Met7056
emrR	3000516	Resistomes & Variants	92.57 - 100.0	3344	major facilitator superfamily (MFS) antibiotic efflux pump	fluoroquinolone antibiotic	Met7056
PmrF	3003578	Resistomes & Variants	96.27 - 100.0	7247	pmr phosphoethanolamine transferase	peptide antibiotic	Met7056
qacJ	3007014	Resistomes & Variants	37.25 - 70.53	5860	small multidrug resistance (SMR) antibiotic efflux pump	disinfecting agents and antiseptics	Met7056
TEM-32	3000902	Resistomes & Variants	99.65	190	TEM beta-lactamase	monobactam; cephalosporin; penam; penem	Met7056
mdtA	3000792	Resistomes & Variants	96.14 - 99.52	7307	resistance-nodulation-cell division (RND) antibiotic efflux pump	aminocoumarin antibiotic	Met7056
gadX	3000508	Resistomes & Variants	91.97 - 100.0	14130	resistance-nodulation-cell division (RND) antibiotic efflux pump	macrolide antibiotic; fluoroquinolone antibiotic; penam	Met7056
catA1	3002683	Resistomes & Variants	99.06 - 100.0	5701	chloramphenicol acetyltransferase (CAT)	phenicol antibiotic	Met7056
AAC(3)-IVa	3002539	Resistomes & Variants	100	1481	AAC(3)	aminoglycoside antibiotic	Met7056
EC-5	3006880	Resistomes & Variants	92.89 - 100.0	14801	EC beta-lactamase	cephalosporin	Met7056
EC-13	3006874	Resistomes & Variants	98.41 - 99.2	3351	EC beta-lactamase	cephalosporin	Met7056
rsmA	3005069	Resistomes & Variants	83.61 - 92.98	1765	resistance-nodulation-cell division (RND) antibiotic efflux pump	fluoroquinolone antibiotic; diaminopyrimidine antibiotic; phenicol antibiotic	Met7056
mdtM	3001214	Resistomes & Variants	97.88 - 100.0	8338	major facilitator superfamily (MFS) antibiotic efflux pump	fluoroquinolone antibiotic; lincosamide antibiotic; nucleoside antibiotic; phenicol antibiotic; disinfecting agents and antiseptics	Met7056
AAC(3)-IIc	3002535	Resistomes & Variants	83.47 - 96.6	9769	AAC(3)	aminoglycoside antibiotic	Met7056
Klebsiella pneumoniae KpnH	3004597	Resistomes & Variants	72.11 - 100.0	5370	major facilitator superfamily (MFS) antibiotic efflux pump	macrolide antibiotic; fluoroquinolone antibiotic; aminoglycoside antibiotic; carbapenem; cephalosporin; penam; peptide antibiotic; penem	Met7056
TEM-150	3001017	Resistomes & Variants	100	423	TEM beta-lactamase	monobactam; cephalosporin; penam; penem	Met7056
aadA2	3002602	Resistomes & Variants	99.15	958	ANT(3'')	aminoglycoside antibiotic	Met7056
TEM-84	3000951	Resistomes & Variants	100	311	TEM beta-lactamase	monobactam; cephalosporin; penam; penem	Met7056
TEM-243	3005273	Resistomes & Variants	97.48 - 98.92	223	TEM beta-lactamase	monobactam; cephalosporin; penam; penem	Met7056
dfrA19	3003015	Resistomes & Variants	97.37	1071	trimethoprim resistant dihydrofolate reductase dfr	diaminopyrimidine antibiotic	Met7056
sul1	3000410	Resistomes & Variants	99.61 - 100.0	1328	sulfonamide resistant sul	sulfonamide antibiotic	Met7056
EC-8	3006881	Resistomes & Variants	96.05 - 98.64	56	EC beta-lactamase	cephalosporin	Met7056
aadA5	3002605	Resistomes & Variants	100	4298	ANT(3'')	aminoglycoside antibiotic	Met7056
aadA22	3002619	Resistomes & Variants	99.23	1187	ANT(3'')	aminoglycoside antibiotic	Met7056
qacEdelta1	3005010	Resistomes & Variants	99.05 - 100.0	1080	major facilitator superfamily (MFS) antibiotic efflux pump	disinfecting agents and antiseptics	Met7056
TEM-214	3001391	Resistomes & Variants	99.65	10	TEM beta-lactamase	monobactam; cephalosporin; penam; penem	Met7056
SAT-2	3002895	Resistomes & Variants	100	1137	streptothricin acetyltransferase (SAT)	nucleoside antibiotic	Met7056
qacL	3005098	Resistomes & Variants	92.93	59	small multidrug resistance (SMR) antibiotic efflux pump	disinfecting agents and antiseptics	Met7056
LptD	3005059	Resistomes & Variants	91.43 - 100.0	9613	ATP-binding cassette (ABC) antibiotic efflux pump	carbapenem; peptide antibiotic; aminocoumarin antibiotic; rifamycin antibiotic	Met7056
OmpA	3005044	Resistomes & Variants	95.72 - 99.73	5676	General Bacterial Porin with reduced permeability to peptide antibiotics	peptide antibiotic	Met7056
AAC(6')-Ib-cr3	3005112	Resistomes & Variants	100	506	AAC(6'); AAC(6')-Ib-cr	fluoroquinolone antibiotic; aminoglycoside antibiotic	Met7056
AAC(6')-Ib10	3002581	Resistomes & Variants	89.2 - 100.0	9072	AAC(6')	aminoglycoside antibiotic	Met7056
Klebsiella pneumoniae OmpK37	3004122	Resistomes & Variants	95.72 - 99.42	1536	General Bacterial Porin with reduced permeability to beta-lactams	monobactam; carbapenem; cephalosporin; cephamycin; penam; penem	Met7056
TEM-244	3007453	Resistomes & Variants	97.71	19413	TEM beta-lactamase	monobactam; cephalosporin; penam; penem	Met7056
dfrA14	3002859	Resistomes & Variants	99.36	3722	trimethoprim resistant dihydrofolate reductase dfr	diaminopyrimidine antibiotic	Met7056
sdiA	3000826	Resistomes & Variants	96.67 - 98.75	330	resistance-nodulation-cell division (RND) antibiotic efflux pump	fluoroquinolone antibiotic; cephalosporin; glycylcycline; penam; tetracycline antibiotic; rifamycin antibiotic; phenicol antibiotic; disinfecting agents and antiseptics	Met7056
MdtK	3001327	Resistomes & Variants	99.37 - 99.58	4186	multidrug and toxic compound extrusion (MATE) transporter	fluoroquinolone antibiotic	Met7056
AAC(6')-Iy	3002569	Resistomes & Variants	96.55	1212	AAC(6')	aminoglycoside antibiotic	Met7056
RbpA	3000245	Resistomes & Variants	88.29 - 89.19	496	RbpA bacterial RNA polymerase-binding protein	rifamycin antibiotic	Met7056
Staphylococcus aureus mupA conferring resistance to mupirocin	3000521	Resistomes & Variants	99.22 - 99.61	3230	antibiotic-resistant isoleucyl-tRNA synthetase (ileS)	mupirocin-like antibiotic	Met7056
ErmC	3000250	Resistomes & Variants	91.39 - 99.59	7436	Erm 23S ribosomal RNA methyltransferase	macrolide antibiotic; lincosamide antibiotic; streptogramin antibiotic; streptogramin A antibiotic; streptogramin B antibiotic	Met7056
lnuA	3002835	Resistomes & Variants	92.55 - 99.38	997	lincosamide nucleotidyltransferase (LNU)	lincosamide antibiotic	Met7056
QnrS2	3002791	Resistomes & Variants	100	458	quinolone resistance protein (qnr)	fluoroquinolone antibiotic	Met7056
FosI	3007370	Resistomes & Variants	43.93	446	fosfomycin thiol transferase	phosphonic acid antibiotic	Met7056
aadA10	3004692	Resistomes & Variants	99.63	1859	ANT(3'')	aminoglycoside antibiotic	Met7056
catA4	3004657	Resistomes & Variants	96.77	282	chloramphenicol acetyltransferase (CAT)	phenicol antibiotic	Met7056
FosA8	3007371	Resistomes & Variants	55.88 - 58.99	130	fosfomycin thiol transferase	phosphonic acid antibiotic	Met7056
rpoB2	3000501	Resistomes & Variants	99.91	582	rifamycin-resistant beta-subunit of RNA polymerase (rpoB)	rifamycin antibiotic	Met7056
sdrM	3007013	Resistomes & Variants	73.26	575	major facilitator superfamily (MFS) antibiotic efflux pump	fluoroquinolone antibiotic; disinfecting agents and antiseptics	Met7056
sepA	3007012	Resistomes & Variants	70.32 - 73.44	132	small multidrug resistance (SMR) antibiotic efflux pump	disinfecting agents and antiseptics	Met7056
norC	3007010	Resistomes & Variants	61.77 - 62.42	748	major facilitator superfamily (MFS) antibiotic efflux pump	fluoroquinolone antibiotic; disinfecting agents and antiseptics	Met7056
norA	3000391	Resistomes & Variants	98.71 - 99.74	496	major facilitator superfamily (MFS) antibiotic efflux pump	fluoroquinolone antibiotic; disinfecting agents and antiseptics	Met7056
FosBx1	3007372	Resistomes & Variants	59.85 - 60.58	190	fosfomycin thiol transferase	phosphonic acid antibiotic	Met7056
mdeA	3007011	Resistomes & Variants	39.34 - 39.82	219	major facilitator superfamily (MFS) antibiotic efflux pump	fluoroquinolone antibiotic; aminoglycoside antibiotic; penam; tetracycline antibiotic; disinfecting agents and antiseptics	Met7056
PC1 beta-lactamase (blaZ)	3000621	Resistomes & Variants	93.95 - 96.44	283	BlaZ beta-lactamase	penam	Met7056
mecI	3000124	Resistomes & Variants	99.02 - 100.0	14	methicillin resistant PBP2	penam	Met7056
ErmA	3000347	Resistomes & Variants	98.39 - 99.59	40	Erm 23S ribosomal RNA methyltransferase	macrolide antibiotic; lincosamide antibiotic; streptogramin antibiotic; streptogramin A antibiotic; streptogramin B antibiotic	Met7056
mgrA	3000815	Resistomes & Variants	100	168	ATP-binding cassette (ABC) antibiotic efflux pump; major facilitator superfamily (MFS) antibiotic efflux pump	fluoroquinolone antibiotic; cephalosporin; penam; tetracycline antibiotic; peptide antibiotic; disinfecting agents and antiseptics	Met7056
mecA	3000617	Resistomes & Variants	99.25 - 99.7	912	methicillin resistant PBP2	penam	Met7056
mphC	3000319	Resistomes & Variants	98.66	47	macrolide phosphotransferase (MPH)	macrolide antibiotic	Met7056
SAT-4	3002897	Resistomes & Variants	97.97	650	streptothricin acetyltransferase (SAT)	nucleoside antibiotic	Met7056
tet(45)	3003196	Resistomes & Variants	60.23 - 61.59	22	major facilitator superfamily (MFS) antibiotic efflux pump	tetracycline antibiotic	Met7056
arlR	3000838	Resistomes & Variants	99.54	19	major facilitator superfamily (MFS) antibiotic efflux pump	fluoroquinolone antibiotic; disinfecting agents and antiseptics	Met7056
mecR1	3000215	Resistomes & Variants	97.44 - 100.0	735	methicillin resistant PBP2	penam	Met7056
ANT(9)-Ia	3002630	Resistomes & Variants	99.62	56	ANT(9)	aminoglycoside antibiotic	Met7056
msrA	3000251	Resistomes & Variants	98.36	80	msr-type ABC-F protein	macrolide antibiotic; streptogramin antibiotic; streptogramin B antibiotic	Met7056
TEM-71	3000937	Resistomes & Variants	100	1309	TEM beta-lactamase	monobactam; cephalosporin; penam; penem	Met7056
qacA	3003046	Resistomes & Variants	99.81	2569	major facilitator superfamily (MFS) antibiotic efflux pump	fluoroquinolone antibiotic	Met7056
Mycobacterium avium gyrA with mutation conferring resistance to Fluoroquinolone	3007473	Resistomes & Variants	70.21 - 73.7	3829	fluoroquinolone resistant gyrA	fluoroquinolone antibiotic	Met7056
Mycobacterium tuberculosis rpsL mutations conferring resistance to Streptomycin	3003395	Resistomes & Variants	82.93 - 98.37	1971	antibiotic-resistant rpsL	aminoglycoside antibiotic	Met7056
Morganella morganii gyrB conferring resistance to fluoroquinolones	3003306	Resistomes & Variants	80.22 - 84.58	17115	fluoroquinolone resistant gyrB	fluoroquinolone antibiotic	Met7056
Mycobacterium tuberculosis gyrB mutant conferring resistance to fluoroquinolones	3003459	Resistomes & Variants	90.69 - 99.72	765	fluoroquinolone resistant gyrB	fluoroquinolone antibiotic	Met7056
Escherichia coli UhpT with mutation conferring resistance to fosfomycin	3003890	Resistomes & Variants	97.62 - 99.78	10101	antibiotic-resistant UhpT	phosphonic acid antibiotic	Met7056
Escherichia coli nfsA mutations conferring resistance to nitrofurantoin	3003751	Resistomes & Variants	97.5 - 98.75	3679	antibiotic resistant nfsA	nitrofuran antibiotic	Met7056
Escherichia coli rpoB mutants conferring resistance to rifampicin	3003288	Resistomes & Variants	97.91 - 99.93	31100	rifamycin-resistant beta-subunit of RNA polymerase (rpoB)	rifamycin antibiotic	Met7056
Klebsiella pneumoniae mutant PhoQ conferring resistance to colistin	3007203	Resistomes & Variants	99.8	673	ATP-binding cassette (ABC) antibiotic efflux pump; pmr phosphoethanolamine transferase; transmembrane protein conferring colistin resistance	macrolide antibiotic; peptide antibiotic	Met7056
Mycobacterium tuberculosis rpoB mutants conferring resistance to rifampicin	3003283	Resistomes & Variants	98.55 - 99.91	905	rifamycin-resistant beta-subunit of RNA polymerase (rpoB)	rifamycin antibiotic	Met7056
Mycobacterium tuberculosis folC with mutation conferring resistance to para-aminosalicylic acid	3004157	Resistomes & Variants	65.82 - 83.78	64	aminosalicylate resistant dihydrofolate synthase	salicylic acid antibiotic	Met7056
Staphylococcus aureus gyrB conferring resistance to aminocoumarin	3003301	Resistomes & Variants	93.31	1260	aminocoumarin resistant gyrB	aminocoumarin antibiotic	Met7056
Staphylococcus aureus gyrA conferring resistance to fluoroquinolones	3003296	Resistomes & Variants	87.68 - 87.79	1616	fluoroquinolone resistant gyrA	fluoroquinolone antibiotic	Met7056
Staphylococcus aureus GlpT with mutation conferring resistance to fosfomycin	3003901	Resistomes & Variants	86.64	816	antibiotic-resistant GlpT	phosphonic acid antibiotic	Met7056
Staphylococcus aureus parE conferring resistance to fluoroquinolones	3003315	Resistomes & Variants	92.45 - 99.55	824	fluoroquinolone resistant parE	fluoroquinolone antibiotic	Met7056
rpsJ	3003930	Resistomes & Variants	99.03	380	tetracycline-resistant ribosomal protection protein	tetracycline antibiotic	Met7056
Staphylococcus aureus murA with mutation conferring resistance to fosfomycin	3003776	Resistomes & Variants	99.05 - 100.0	270	antibiotic-resistant murA transferase	phosphonic acid antibiotic	Met7056
Staphylococcus aureus fusA with mutation conferring resistance to fusidic acid	3003735	Resistomes & Variants	99.71 - 99.86	1100	antibiotic resistant fusA	fusidane antibiotic	Met7056
Staphylococcus aureus UhpT with mutation conferring resistance to fosfomycin	3003902	Resistomes & Variants	99.78	83	antibiotic-resistant UhpT	phosphonic acid antibiotic	Met7056
Staphylococcus aureus rpoB mutants conferring resistance to rifampicin	3003285	Resistomes & Variants	99.49 - 99.83	1188	rifamycin-resistant beta-subunit of RNA polymerase (rpoB)	rifamycin antibiotic	Met7056
Staphylococcus aureus ileS with mutation conferring resistance to mupirocin	3003729	Resistomes & Variants	99.24 - 99.78	447	antibiotic-resistant isoleucyl-tRNA synthetase (ileS)	mupirocin-like antibiotic	Met7056
tetR	3003479	Resistomes & Variants	95.83 - 100.0	9357	major facilitator superfamily (MFS) antibiotic efflux pump	tetracycline antibiotic	Met7056
baeR	3000828	Resistomes & Variants	92.47 - 100.0	3683	resistance-nodulation-cell division (RND) antibiotic efflux pump	aminoglycoside antibiotic; aminocoumarin antibiotic	Met7056
Escherichia coli soxS with mutation conferring antibiotic resistance	3003511	Resistomes & Variants	98.13 - 100.0	2757	ATP-binding cassette (ABC) antibiotic efflux pump; major facilitator superfamily (MFS) antibiotic efflux pump; resistance-nodulation-cell division (RND) antibiotic efflux pump; General Bacterial Porin with reduced permeability to beta-lactams	fluoroquinolone antibiotic; monobactam; carbapenem; cephalosporin; glycylcycline; cephamycin; penam; tetracycline antibiotic; rifamycin antibiotic; phenicol antibiotic; penem; disinfecting agents and antiseptics	Met7056
baeS	3000829	Resistomes & Variants	95.72 - 100.0	12545	resistance-nodulation-cell division (RND) antibiotic efflux pump	aminoglycoside antibiotic; aminocoumarin antibiotic	Met7056
Escherichia coli marR mutant conferring antibiotic resistance	3003378	Resistomes & Variants	97.22 - 99.31	3611	resistance-nodulation-cell division (RND) antibiotic efflux pump	fluoroquinolone antibiotic; cephalosporin; glycylcycline; penam; tetracycline antibiotic; rifamycin antibiotic; phenicol antibiotic; disinfecting agents and antiseptics	Met7056
Escherichia coli acrR with mutation conferring multidrug antibiotic resistance	3003807	Resistomes & Variants	90.28 - 100.0	6918	resistance-nodulation-cell division (RND) antibiotic efflux pump	fluoroquinolone antibiotic; cephalosporin; glycylcycline; penam; tetracycline antibiotic; rifamycin antibiotic; phenicol antibiotic; disinfecting agents and antiseptics	Met7056
Escherichia coli soxR with mutation conferring antibiotic resistance	3003381	Resistomes & Variants	98.69 - 100.0	4220	ATP-binding cassette (ABC) antibiotic efflux pump; major facilitator superfamily (MFS) antibiotic efflux pump; resistance-nodulation-cell division (RND) antibiotic efflux pump	fluoroquinolone antibiotic; cephalosporin; glycylcycline; penam; tetracycline antibiotic; rifamycin antibiotic; phenicol antibiotic; disinfecting agents and antiseptics	Met7056
Neisseria gonorrhoeae 16S rRNA mutation conferring resistance to spectinomycin	3003495	CARD	100	16	16s rRNA with mutation conferring resistance to aminoglycoside antibiotics	aminoglycoside antibiotic	Met8845
Helicobacter pylori 16S rRNA mutation conferring resistance to tetracycline	3003510	CARD	100	12	16S rRNA with mutation conferring resistance to tetracycline derivatives	tetracycline antibiotic	Met8845
Mycobacteroides chelonae 23S rRNA with mutation conferring resistance to clarithromycin	3004165	CARD	100	28	23S rRNA with mutation conferring resistance to macrolide antibiotics	macrolide antibiotic	Met8845
Staphylococcus aureus 23S rRNA with mutation conferring resistance to linezolid	3004058	CARD; Resistomes & Variants	97.91 - 100.0	84	23S rRNA with mutation conferring resistance to linezolid antibiotics	macrolide antibiotic; lincosamide antibiotic; streptogramin antibiotic; oxazolidinone antibiotic; glycopeptide antibiotic; phenicol antibiotic; pleuromutilin antibiotic	Met8845
Streptomyces ambofaciens 23S rRNA with mutation conferring resistance to macrolide antibiotics	3004171	CARD	100	16	23S rRNA with mutation conferring resistance to macrolide antibiotics	macrolide antibiotic	Met8845
Mycobacterium tuberculosis 16S rRNA mutation conferring resistance to viomycin	3003437	Resistomes & Variants	99.93	20	16s rRNA with mutation conferring resistance to peptide antibiotics	peptide antibiotic	Met8845
ErmX	3000596	Resistomes & Variants	90.14	12	Erm 23S ribosomal RNA methyltransferase	macrolide antibiotic; lincosamide antibiotic; streptogramin antibiotic; streptogramin A antibiotic; streptogramin B antibiotic	Met8845
lnuA	3002835	Resistomes & Variants	99.38	12	lincosamide nucleotidyltransferase (LNU)	lincosamide antibiotic	Met8845
ErmC	3000250	Resistomes & Variants	98.2 - 99.54	15	Erm 23S ribosomal RNA methyltransferase	macrolide antibiotic; lincosamide antibiotic; streptogramin antibiotic; streptogramin A antibiotic; streptogramin B antibiotic	Met8845
Staphylococcus aureus rpoB mutants conferring resistance to rifampicin	3003285	Resistomes & Variants	99.58	20	rifamycin-resistant beta-subunit of RNA polymerase (rpoB)	rifamycin antibiotic	Met8845
Mycobacterium tuberculosis 16S rRNA mutation conferring resistance to amikacin	3003481	CARD; Resistomes & Variants	99.87 - 100.0	31	16s rRNA with mutation conferring resistance to aminoglycoside antibiotics	aminoglycoside antibiotic	Met8759
Neisseria gonorrhoeae 16S rRNA mutation conferring resistance to spectinomycin	3003495	CARD	100	14	16s rRNA with mutation conferring resistance to aminoglycoside antibiotics	aminoglycoside antibiotic	Met8759
Mycobacteroides abscessus 16S rRNA mutation conferring resistance to gentamicin	3003240	CARD	100	31	16s rRNA with mutation conferring resistance to aminoglycoside antibiotics	aminoglycoside antibiotic	Met8759
Mycolicibacterium smegmatis 16S rRNA (rrsB) mutation conferring resistance to streptomycin	3003541	CARD	100	103	16s rRNA with mutation conferring resistance to aminoglycoside antibiotics	aminoglycoside antibiotic	Met8759
Mycolicibacterium smegmatis 23S rRNA with mutation conferring resistance to clarithromycin	3004169	CARD	100	32	23S rRNA with mutation conferring resistance to macrolide antibiotics	macrolide antibiotic	Met8759
Mycobacteroides abscessus 23S rRNA with mutation conferring resistance to clarithromycin	3004163	CARD	100	110	23S rRNA with mutation conferring resistance to macrolide antibiotics	macrolide antibiotic	Met8759
Streptomyces ambofaciens 23S rRNA with mutation conferring resistance to macrolide antibiotics	3004171	CARD	100	86	23S rRNA with mutation conferring resistance to macrolide antibiotics	macrolide antibiotic	Met8759
ErmX	3000596	Resistomes & Variants	87.6 - 90.14	57	Erm 23S ribosomal RNA methyltransferase	macrolide antibiotic; lincosamide antibiotic; streptogramin antibiotic; streptogramin A antibiotic; streptogramin B antibiotic	Met8759
AAC(6')-Ib-cr6	3005116	Resistomes & Variants	98.99	187	AAC(6'); AAC(6')-Ib-cr	fluoroquinolone antibiotic; aminoglycoside antibiotic	Met8759
tet(W)	3000194	Resistomes & Variants	97.92	14	tetracycline-resistant ribosomal protection protein	tetracycline antibiotic	Met8759
Mycobacterium avium gyrA with mutation conferring resistance to Fluoroquinolone	3007473	Resistomes & Variants	70.21 - 73.7	47	fluoroquinolone resistant gyrA	fluoroquinolone antibiotic	Met8759
APH(3')-Ia	3002641	CARD; Resistomes & Variants	97.05 - 100.0	8018	APH(3')	aminoglycoside antibiotic	Met9096
mexX	3003034	CARD	100	18	resistance-nodulation-cell division (RND) antibiotic efflux pump	macrolide antibiotic; fluoroquinolone antibiotic; aminoglycoside antibiotic; carbapenem; cephalosporin; cephamycin; penam; tetracycline antibiotic; phenicol antibiotic; disinfecting agents and antiseptics	Met9096
dfrG	3002868	CARD; Resistomes & Variants	99.39 - 100.0	59	trimethoprim resistant dihydrofolate reductase dfr	diaminopyrimidine antibiotic	Met9096
qacB	3003047	CARD	100	27	major facilitator superfamily (MFS) antibiotic efflux pump	fluoroquinolone antibiotic	Met9096
ErmX	3000596	CARD; Resistomes & Variants	84.15 - 100.0	7170	Erm 23S ribosomal RNA methyltransferase	macrolide antibiotic; lincosamide antibiotic; streptogramin antibiotic; streptogramin A antibiotic; streptogramin B antibiotic	Met9096
tet(C)	3000167	CARD	100	1623	major facilitator superfamily (MFS) antibiotic efflux pump	tetracycline antibiotic	Met9096
dfrC	3002865	CARD; Resistomes & Variants	97.52 - 100.0	18678	trimethoprim resistant dihydrofolate reductase dfr	diaminopyrimidine antibiotic	Met9096
norA	3000391	CARD; Resistomes & Variants	98.71 - 100.0	15651	major facilitator superfamily (MFS) antibiotic efflux pump	fluoroquinolone antibiotic; disinfecting agents and antiseptics	Met9096
Staphylococcus aureus pgsA mutations conferring resistance to daptomycin	3003323	CARD; Resistomes & Variants	86.39 - 100.0	41	daptomycin resistant pgsA	peptide antibiotic	Met9096
Staphylococcus aureus rpoC conferring resistance to daptomycin	3003291	CARD	100	48176	daptomycin-resistant beta prime subunit of RNA polymerase (rpoC)	peptide antibiotic	Met9096
Escherichia coli 16S rRNA mutation conferring resistance to edeine	3003223	CARD	100	14	16s rRNA with mutation conferring resistance to peptide antibiotics	peptide antibiotic	Met9096
Mycobacterium tuberculosis 16S rRNA mutation conferring resistance to amikacin	3003481	CARD	100	9156	16s rRNA with mutation conferring resistance to aminoglycoside antibiotics	aminoglycoside antibiotic	Met9096
Neisseria gonorrhoeae 16S rRNA mutation conferring resistance to spectinomycin	3003495	CARD	100	21362	16s rRNA with mutation conferring resistance to aminoglycoside antibiotics	aminoglycoside antibiotic	Met9096
Pasteurella multocida 16S rRNA mutation conferring resistance to spectinomycin	3003493	CARD; Resistomes & Variants	99.68 - 100.0	1299	16s rRNA with mutation conferring resistance to aminoglycoside antibiotics	aminoglycoside antibiotic	Met9096
Salmonella enterica 16S rRNA (rrsD) mutation conferring resistance to spectinomycin	3003512	CARD	100	20140	16s rRNA with mutation conferring resistance to aminoglycoside antibiotics	aminoglycoside antibiotic	Met9096
Neisseria meningitidis 16S rRNA mutation conferring resistance to spectinomycin	3003497	CARD	100	86	16s rRNA with mutation conferring resistance to aminoglycoside antibiotics	aminoglycoside antibiotic	Met9096
Chlamydophila psittaci 16S rRNA mutation conferring resistance to spectinomycin	3003485	CARD	100	7556	16s rRNA with mutation conferring resistance to aminoglycoside antibiotics	aminoglycoside antibiotic	Met9096
Borreliella burgdorferi 16S rRNA mutation conferring resistance to gentamicin	3003504	CARD	100	12442	16s rRNA with mutation conferring resistance to aminoglycoside antibiotics	aminoglycoside antibiotic	Met9096
Mycobacteroides abscessus 16S rRNA mutation conferring resistance to gentamicin	3003240	CARD	100	6306	16s rRNA with mutation conferring resistance to aminoglycoside antibiotics	aminoglycoside antibiotic	Met9096
Cutibacterium acnes 16S rRNA mutation conferring resistance to tetracycline	3003499	CARD; Resistomes & Variants	99.87 - 100.0	2358	16S rRNA with mutation conferring resistance to tetracycline derivatives	tetracycline antibiotic	Met9096
Escherichia coli 16S rRNA (rrsC) mutation conferring resistance to kasugamicin	3003333	CARD; Resistomes & Variants	98.64 - 100.0	153	16s rRNA with mutation conferring resistance to aminoglycoside antibiotics	aminoglycoside antibiotic	Met9096
Mycolicibacterium smegmatis 16S rRNA (rrsB) mutation conferring resistance to streptomycin	3003541	CARD	100	46153	16s rRNA with mutation conferring resistance to aminoglycoside antibiotics	aminoglycoside antibiotic	Met9096
Planobispora rosea EF-Tu mutants conferring resistance to inhibitor GE2270A	3003361	CARD; Resistomes & Variants	99.75 - 100.0	1701	elfamycin resistant EF-Tu	elfamycin antibiotic	Met9096
Pseudomonas aeruginosa oprD with mutation conferring resistance to imipenem	3003686	CARD	100	10	Outer Membrane Porin (Opr)	monobactam; carbapenem; cephalosporin; cephamycin; penam; penem	Met9096
Streptomyces cinnamoneus EF-Tu mutants conferring resistance to elfamycin	3003359	CARD	100	365	elfamycin resistant EF-Tu	elfamycin antibiotic	Met9096
Enterococcus faecium liaF mutant conferring daptomycin resistance	3003790	CARD	100	18	daptomycin resistant liaF	peptide antibiotic	Met9096
Staphylococcus aureus walK with mutation conferring resistance to daptomycin	3003794	CARD; Resistomes & Variants	99.67 - 100.0	8292	daptomycin resistant walK	peptide antibiotic	Met9096
Staphylococcus aureus menA with mutation conferring resistance to lysocin	3003917	CARD	100	35	lysocin resistant menA	peptide antibiotic	Met9096
Clostridioides difficile 23S rRNA with mutation conferring resistance to erythromycin and clindamycin	3004654	CARD	100	36	23S rRNA with mutation conferring resistance to macrolide antibiotics	macrolide antibiotic; lincosamide antibiotic	Met9096
D-Ala-D-Ala ligase	3003970	CARD	100	136	Van ligase	glycopeptide antibiotic	Met9096
Helicobacter pylori 16S rRNA mutation conferring resistance to tetracycline	3003510	CARD	100	32427	16S rRNA with mutation conferring resistance to tetracycline derivatives	tetracycline antibiotic	Met9096
Mycobacteroides chelonae 23S rRNA with mutation conferring resistance to clarithromycin	3004165	CARD	100	275	23S rRNA with mutation conferring resistance to macrolide antibiotics	macrolide antibiotic	Met9096
Clostridioides difficile rpoC with mutation conferring resistance to vancomycin	3004681	CARD	100	2396	vancomycin-resistant beta prime subunit of RNA polymerase (rpoC)	glycopeptide antibiotic	Met9096
Staphylococcus aureus 23S rRNA with mutation conferring resistance to linezolid	3004058	CARD; Resistomes & Variants	97.78 - 100.0	303186	23S rRNA with mutation conferring resistance to linezolid antibiotics	macrolide antibiotic; lincosamide antibiotic; streptogramin antibiotic; oxazolidinone antibiotic; glycopeptide antibiotic; phenicol antibiotic; pleuromutilin antibiotic	Met9096
Enterococcus faecium EF-Tu mutants conferring resistance to GE2270A	3003438	CARD	100	7159	elfamycin resistant EF-Tu	elfamycin antibiotic	Met9096
Escherichia coli LamB	3004126	CARD	100	27	Sugar Porin (SP)	fluoroquinolone antibiotic; tetracycline antibiotic	Met9096
Moraxella catarrhalis 23S rRNA with mutation conferring resistance to macrolide antibiotics	3004138	CARD	100	205	23S rRNA with mutation conferring resistance to macrolide antibiotics	macrolide antibiotic	Met9096
Escherichia coli 23S rRNA with mutation conferring resistance to clindamycin	3004149	CARD; Resistomes & Variants	99.07 - 100.0	46	23S rRNA with mutation conferring resistance to lincosamide antibiotics	lincosamide antibiotic	Met9096
Propionibacteria 23S rRNA with mutation conferring resistance to macrolide antibiotics	3004161	CARD; Resistomes & Variants	98.63 - 100.0	540	23S rRNA with mutation conferring resistance to macrolide antibiotics	macrolide antibiotic	Met9096
Mycolicibacterium smegmatis 23S rRNA with mutation conferring resistance to clarithromycin	3004169	CARD	100	8970	23S rRNA with mutation conferring resistance to macrolide antibiotics	macrolide antibiotic	Met9096
Mycobacterium kansasii 23S rRNA with mutation conferring resistance to clarithromycin	3004168	CARD	100	2171	23S rRNA with mutation conferring resistance to macrolide antibiotics	macrolide antibiotic	Met9096
Chlamydomonas reinhardtii 23S rRNA with mutation conferring resistance to erythromycin	3004132	CARD	100	303	23S rRNA with mutation conferring resistance to macrolide antibiotics	macrolide antibiotic	Met9096
Mycobacteroides abscessus 23S rRNA with mutation conferring resistance to clarithromycin	3004163	CARD	100	35320	23S rRNA with mutation conferring resistance to macrolide antibiotics	macrolide antibiotic	Met9096
Streptococcus pneumoniae 23S rRNA with mutation conferring resistance to macrolide antibiotics	3004170	CARD	100	116	23S rRNA with mutation conferring resistance to macrolide antibiotics	macrolide antibiotic	Met9096
Mycoplasma hominis 23S rRNA with mutation conferring resistance to macrolide antibiotics	3004176	CARD	100	28	23S rRNA with mutation conferring resistance to macrolide antibiotics	macrolide antibiotic	Met9096
Escherichia coli PtsI with mutation conferring resistance to fosfomycin	3003899	CARD	100	21	antibiotic-resistant ptsI phosphotransferase	phosphonic acid antibiotic	Met9096
Neisseria gonorrhoeae 23S rRNA with mutation conferring resistance to azithromycin	3004836	CARD; Resistomes & Variants	99.59 - 100.0	322	23S rRNA with mutation conferring resistance to macrolide antibiotics	macrolide antibiotic	Met9096
mlaF	3005041	CARD	100	24	ATP-binding cassette (ABC) antibiotic efflux pump	oxazolidinone antibiotic; glycopeptide antibiotic	Met9096
Thermus thermophilus 23s rRNA conferring resistance to pleuromutilin antibiotics	3005083	CARD	100	1559	23S rRNA with mutation conferring resistance to pleuromutilin antibiotics	pleuromutilin antibiotic	Met9096
Mycoplasmopsis fermentans 23S rRNA with mutation conferring resistance to macrolide antibiotics	3004177	CARD	100	20	23S rRNA with mutation conferring resistance to macrolide antibiotics	macrolide antibiotic	Met9096
Escherichia coli ompF with mutation conferring resistance to beta-lactam antibiotics	3003390	CARD; Resistomes & Variants	98.62 - 100.0	12	General Bacterial Porin with reduced permeability to beta-lactams	monobactam; carbapenem; cephalosporin; cephamycin; penam; penem	Met9096
Pseudomonas aeruginosa gyrA and parC conferring resistance to fluoroquinolones	3003702	CARD	100	36	fluoroquinolone resistant parC	fluoroquinolone antibiotic	Met9096
Staphylococcus aureus fusE with mutation conferring resistance to fusidic acid	3003737	CARD	100	8560	antibiotic resistant fusE	fusidane antibiotic	Met9096
Chlamydomonas reinhardtii 16S rRNA (rrnS) mutation conferring resistance to streptomycin	3003978	CARD	100	1392	16s rRNA with mutation conferring resistance to aminoglycoside antibiotics	aminoglycoside antibiotic	Met9096
Mycobacterium tuberculosis rpsA mutations conferring resistance to pyrazinamide	3004721	CARD	100	2302	pyrazinamide resistant rpsA	pyrazine antibiotic	Met9096
Mycolicibacterium smegmatis ndh with mutation conferring resistance to isoniazid	3003778	CARD	100	21	antibiotic resistant ndh	isoniazid-like antibiotic	Met9096
Streptomyces ambofaciens 23S rRNA with mutation conferring resistance to macrolide antibiotics	3004171	CARD	100	19918	23S rRNA with mutation conferring resistance to macrolide antibiotics	macrolide antibiotic	Met9096
Bacillus subtilis rpsE mutations conferring resistance to spectinomycin	3007527	CARD	100	718	spectinomycin resistant rpsE	aminoglycoside antibiotic	Met9096
Treponema pallidum 23S rRNA with mutation conferring resistance to erythromycin	3007759	CARD	100	151	23S rRNA with mutation conferring resistance to macrolide antibiotics	macrolide antibiotic	Met9096
Mycobacterium avium 23S rRNA with mutation conferring resistance to clarithromycin	3004164	Resistomes & Variants	99.9 - 99.94	1484	23S rRNA with mutation conferring resistance to macrolide antibiotics	macrolide antibiotic	Met9096
Escherichia coli 23S rRNA with mutation conferring resistance to oxazolidinone antibiotics	3004173	Resistomes & Variants	98.9 - 99.59	509	23S rRNA with mutation conferring resistance to oxazolidinone antibiotics	oxazolidinone antibiotic	Met9096
Mycobacterium tuberculosis 23S rRNA mutation conferring resistance to capreomycin	3004937	Resistomes & Variants	99.59 - 99.97	13092	23s rRNA with mutation conferring resistance to aminoglycoside antibiotics	aminoglycoside antibiotic	Met9096
vanT gene in vanG cluster	3002972	Resistomes & Variants	31.25 - 34.69	17987	glycopeptide resistance gene cluster; vanT	glycopeptide antibiotic	Met9096
APH(6)-Id	3002660	Resistomes & Variants	94.24 - 99.64	11703	APH(6)	aminoglycoside antibiotic	Met9096
qacJ	3007014	Resistomes & Variants	37.25 - 71.96	1474	small multidrug resistance (SMR) antibiotic efflux pump	disinfecting agents and antiseptics	Met9096
Corynebacterium striatum tetA	3004639	Resistomes & Variants	96.88 - 98.25	177	major facilitator superfamily (MFS) antibiotic efflux pump	penam; tetracycline antibiotic	Met9096
cmx	3002703	Resistomes & Variants	100	4859	major facilitator superfamily (MFS) antibiotic efflux pump	phenicol antibiotic	Met9096
tet(W)	3000194	Resistomes & Variants	95.66 - 99.56	17971	tetracycline-resistant ribosomal protection protein	tetracycline antibiotic	Met9096
ANT(4')-Ia	3002623	Resistomes & Variants	96.05 - 99.6	20667	ANT(4')	aminoglycoside antibiotic	Met9096
vanY gene in vanA cluster	3002955	Resistomes & Variants	42.39	250	vanY; glycopeptide resistance gene cluster	glycopeptide antibiotic	Met9096
vanH gene in vanD cluster	3002944	Resistomes & Variants	34.94 - 37.82	23	vanH; glycopeptide resistance gene cluster	glycopeptide antibiotic	Met9096
APH(3'')-Ib	3002639	Resistomes & Variants	97.75 - 99.63	3772	APH(3'')	aminoglycoside antibiotic	Met9096
Escherichia coli acrA	3004043	Resistomes & Variants	99.75 - 100.0	12	resistance-nodulation-cell division (RND) antibiotic efflux pump	fluoroquinolone antibiotic; cephalosporin; glycylcycline; penam; tetracycline antibiotic; rifamycin antibiotic; phenicol antibiotic; disinfecting agents and antiseptics	Met9096
vanG	3002909	Resistomes & Variants	38.23 - 38.92	587	glycopeptide resistance gene cluster; Van ligase	glycopeptide antibiotic	Met9096
mdtO	3003549	Resistomes & Variants	98.83 - 99.71	28	major facilitator superfamily (MFS) antibiotic efflux pump	nucleoside antibiotic; disinfecting agents and antiseptics	Met9096
kdpE	3003841	Resistomes & Variants	91.74 - 99.56	17986	kdpDE	aminoglycoside antibiotic	Met9096
mdtN	3003548	Resistomes & Variants	98.51 - 100.0	103	major facilitator superfamily (MFS) antibiotic efflux pump	nucleoside antibiotic; disinfecting agents and antiseptics	Met9096
catA1	3002683	Resistomes & Variants	100	39	chloramphenicol acetyltransferase (CAT)	phenicol antibiotic	Met9096
AAC(3)-IVa	3002539	Resistomes & Variants	100	5794	AAC(3)	aminoglycoside antibiotic	Met9096
ugd	3003577	Resistomes & Variants	98.71 - 99.23	12	pmr phosphoethanolamine transferase	peptide antibiotic	Met9096
leuO	3003843	Resistomes & Variants	99.04 - 99.68	17	major facilitator superfamily (MFS) antibiotic efflux pump	nucleoside antibiotic; disinfecting agents and antiseptics	Met9096
mdtE	3000795	Resistomes & Variants	97.4 - 100.0	14	resistance-nodulation-cell division (RND) antibiotic efflux pump	macrolide antibiotic; fluoroquinolone antibiotic; penam	Met9096
emrY	3000254	Resistomes & Variants	99.22	11	major facilitator superfamily (MFS) antibiotic efflux pump	tetracycline antibiotic	Met9096
mdtF	3000796	Resistomes & Variants	99.52 - 100.0	95	resistance-nodulation-cell division (RND) antibiotic efflux pump	macrolide antibiotic; fluoroquinolone antibiotic; penam	Met9096
AcrF	3000502	Resistomes & Variants	99.23 - 99.52	52	resistance-nodulation-cell division (RND) antibiotic efflux pump	fluoroquinolone antibiotic; cephalosporin; cephamycin; penam	Met9096
AcrE	3000499	Resistomes & Variants	99.74 - 100.0	31	resistance-nodulation-cell division (RND) antibiotic efflux pump	fluoroquinolone antibiotic; cephalosporin; cephamycin; penam	Met9096
rsmA	3005069	Resistomes & Variants	85.25 - 95.08	25	resistance-nodulation-cell division (RND) antibiotic efflux pump	fluoroquinolone antibiotic; diaminopyrimidine antibiotic; phenicol antibiotic	Met9096
emrK	3000206	Resistomes & Variants	99.72	15	major facilitator superfamily (MFS) antibiotic efflux pump	tetracycline antibiotic	Met9096
sul1	3000410	Resistomes & Variants	100	17	sulfonamide resistant sul	sulfonamide antibiotic	Met9096
AAC(3)-IIc	3002535	Resistomes & Variants	83.47 - 96.9	971	AAC(3)	aminoglycoside antibiotic	Met9096
CRP	3000518	Resistomes & Variants	98.57 - 99.52	22	resistance-nodulation-cell division (RND) antibiotic efflux pump	macrolide antibiotic; fluoroquinolone antibiotic; penam	Met9096
aadA5	3002605	Resistomes & Variants	100	35	ANT(3'')	aminoglycoside antibiotic	Met9096
aadA22	3002619	Resistomes & Variants	99.23	334	ANT(3'')	aminoglycoside antibiotic	Met9096
PC1 beta-lactamase (blaZ)	3000621	Resistomes & Variants	93.59 - 98.22	12568	BlaZ beta-lactamase	penam	Met9096
AAC(6')-Ib10	3002581	Resistomes & Variants	89.2 - 100.0	3012	AAC(6')	aminoglycoside antibiotic	Met9096
TEM-244	3007453	Resistomes & Variants	97.71	1257	TEM beta-lactamase	monobactam; cephalosporin; penam; penem	Met9096
mecA	3000617	Resistomes & Variants	99.4 - 99.85	30417	methicillin resistant PBP2	penam	Met9096
APH(3')-IIIa	3002647	Resistomes & Variants	98.86 - 100.0	24	APH(3')	aminoglycoside antibiotic	Met9096
vanY gene in vanM cluster	3002961	Resistomes & Variants	34.69 - 41.59	104	vanY; glycopeptide resistance gene cluster	glycopeptide antibiotic	Met9096
RbpA	3000245	Resistomes & Variants	88.29 - 89.19	1103	RbpA bacterial RNA polymerase-binding protein	rifamycin antibiotic	Met9096
norC	3007010	Resistomes & Variants	59.09 - 99.13	28245	major facilitator superfamily (MFS) antibiotic efflux pump	fluoroquinolone antibiotic; disinfecting agents and antiseptics	Met9096
ErmC	3000250	Resistomes & Variants	91.39 - 99.59	115550	Erm 23S ribosomal RNA methyltransferase	macrolide antibiotic; lincosamide antibiotic; streptogramin antibiotic; streptogramin A antibiotic; streptogramin B antibiotic	Met9096
tet(O)	3000190	Resistomes & Variants	98.27 - 99.12	968	tetracycline-resistant ribosomal protection protein	tetracycline antibiotic	Met9096
vanH gene in vanB cluster	3002943	Resistomes & Variants	41.99 - 94.43	31	vanH; glycopeptide resistance gene cluster	glycopeptide antibiotic	Met9096
vanB	3000013	Resistomes & Variants	99.12 - 99.71	19	glycopeptide resistance gene cluster; Van ligase	glycopeptide antibiotic	Met9096
FosI	3007370	Resistomes & Variants	43.93 - 44.86	29034	fosfomycin thiol transferase	phosphonic acid antibiotic	Met9096
sdrM	3007013	Resistomes & Variants	65.76 - 99.51	17309	major facilitator superfamily (MFS) antibiotic efflux pump	fluoroquinolone antibiotic; disinfecting agents and antiseptics	Met9096
sepA	3007012	Resistomes & Variants	69.68 - 70.97	3816	small multidrug resistance (SMR) antibiotic efflux pump	disinfecting agents and antiseptics	Met9096
msrA	3000251	Resistomes & Variants	97.49 - 98.36	210	msr-type ABC-F protein	macrolide antibiotic; streptogramin antibiotic; streptogramin B antibiotic	Met9096
rpoB2	3000501	Resistomes & Variants	99.91	698	rifamycin-resistant beta-subunit of RNA polymerase (rpoB)	rifamycin antibiotic	Met9096
AAC(6')-Ie-APH(2'')-Ia bifunctional protein	3002597	Resistomes & Variants	98.44 - 100.0	52485	aminoglycoside bifunctional resistance protein	aminoglycoside antibiotic	Met9096
FosBx1	3007372	Resistomes & Variants	59.85 - 60.58	6075	fosfomycin thiol transferase	phosphonic acid antibiotic	Met9096
lnuA	3002835	Resistomes & Variants	96.84	1271	lincosamide nucleotidyltransferase (LNU)	lincosamide antibiotic	Met9096
Staphylococcus aureus mupA conferring resistance to mupirocin	3000521	Resistomes & Variants	99.41 - 99.61	629	antibiotic-resistant isoleucyl-tRNA synthetase (ileS)	mupirocin-like antibiotic	Met9096
APH(3')-IIb	3002645	Resistomes & Variants	98.13 - 99.25	11	APH(3')	aminoglycoside antibiotic	Met9096
OprM	3000379	Resistomes & Variants	100	12	resistance-nodulation-cell division (RND) antibiotic efflux pump	macrolide antibiotic; fluoroquinolone antibiotic; monobactam; aminoglycoside antibiotic; carbapenem; cephalosporin; cephamycin; penam; tetracycline antibiotic; peptide antibiotic; aminocoumarin antibiotic; diaminopyrimidine antibiotic; sulfonamide antibiotic; phenicol antibiotic; penem; disinfecting agents and antiseptics	Met9096
Pseudomonas aeruginosa CpxR	3004054	Resistomes & Variants	98.67 - 99.56	12	resistance-nodulation-cell division (RND) antibiotic efflux pump	macrolide antibiotic; fluoroquinolone antibiotic; monobactam; aminoglycoside antibiotic; carbapenem; cephalosporin; cephamycin; penam; tetracycline antibiotic; peptide antibiotic; aminocoumarin antibiotic; diaminopyrimidine antibiotic; sulfonamide antibiotic; phenicol antibiotic; penem	Met9096
AAC(3)-IIb	3002534	Resistomes & Variants	74.91	320	AAC(3)	aminoglycoside antibiotic	Met9096
OpmH	3003682	Resistomes & Variants	97.3 - 99.59	47	resistance-nodulation-cell division (RND) antibiotic efflux pump	disinfecting agents and antiseptics	Met9096
MexD	3000801	Resistomes & Variants	95.43	23	resistance-nodulation-cell division (RND) antibiotic efflux pump	macrolide antibiotic; fluoroquinolone antibiotic; aminoglycoside antibiotic; cephalosporin; penam; tetracycline antibiotic; aminocoumarin antibiotic; diaminopyrimidine antibiotic; phenicol antibiotic	Met9096
MuxA	3004073	Resistomes & Variants	99.3 - 99.77	10	resistance-nodulation-cell division (RND) antibiotic efflux pump	macrolide antibiotic; monobactam; tetracycline antibiotic; aminocoumarin antibiotic	Met9096
Enterococcus faecalis chloramphenicol acetyltransferase	3004458	Resistomes & Variants	97.67 - 100.0	16	chloramphenicol acetyltransferase (CAT)	phenicol antibiotic	Met9096
arlR	3000838	Resistomes & Variants	99.09 - 100.0	752	major facilitator superfamily (MFS) antibiotic efflux pump	fluoroquinolone antibiotic; disinfecting agents and antiseptics	Met9096
mgrA	3000815	Resistomes & Variants	99.32 - 100.0	6633	ATP-binding cassette (ABC) antibiotic efflux pump; major facilitator superfamily (MFS) antibiotic efflux pump	fluoroquinolone antibiotic; cephalosporin; penam; tetracycline antibiotic; peptide antibiotic; disinfecting agents and antiseptics	Met9096
mphC	3000319	Resistomes & Variants	98.33 - 98.66	113	macrolide phosphotransferase (MPH)	macrolide antibiotic	Met9096
SAT-4	3002897	Resistomes & Variants	97.97	12895	streptothricin acetyltransferase (SAT)	nucleoside antibiotic	Met9096
mepA	3000026	Resistomes & Variants	100	34	multidrug and toxic compound extrusion (MATE) transporter	glycylcycline; tetracycline antibiotic	Met9096
arlS	3000839	Resistomes & Variants	100	730	major facilitator superfamily (MFS) antibiotic efflux pump	fluoroquinolone antibiotic; disinfecting agents and antiseptics	Met9096
mecR1	3000215	Resistomes & Variants	97.44 - 100.0	21613	methicillin resistant PBP2	penam	Met9096
Staphylococcus aureus LmrS	3004572	Resistomes & Variants	96.88	76	major facilitator superfamily (MFS) antibiotic efflux pump	macrolide antibiotic; aminoglycoside antibiotic; oxazolidinone antibiotic; diaminopyrimidine antibiotic; phenicol antibiotic	Met9096
ANT(6)-Ia	3002626	Resistomes & Variants	99.41 - 100.0	1055	ANT(6)	aminoglycoside antibiotic	Met9096
qacA	3003046	Resistomes & Variants	99.81	23328	major facilitator superfamily (MFS) antibiotic efflux pump	fluoroquinolone antibiotic	Met9096
Escherichia coli EF-Tu mutants conferring resistance to Pulvomycin	3003369	Resistomes & Variants	86.11 - 99.75	15416	elfamycin resistant EF-Tu	elfamycin antibiotic	Met9096
Mycobacterium tuberculosis rpsL mutations conferring resistance to Streptomycin	3003395	Resistomes & Variants	80.49 - 98.37	3507	antibiotic-resistant rpsL	aminoglycoside antibiotic	Met9096
Mycobacterium avium gyrA with mutation conferring resistance to Fluoroquinolone	3007473	Resistomes & Variants	70.21 - 73.7	9569	fluoroquinolone resistant gyrA	fluoroquinolone antibiotic	Met9096
Bacillus subtilis rpoB mutants conferring resistance to rifampin	3007073	Resistomes & Variants	98.16 - 99.92	6276	rifamycin-resistant beta-subunit of RNA polymerase (rpoB)	rifamycin antibiotic	Met9096
Cutibacterium acnes gyrA conferring resistance to fluoroquinolones	3003974	Resistomes & Variants	99.1	385	fluoroquinolone resistant gyrA	fluoroquinolone antibiotic	Met9096
Mycobacterium tuberculosis gyrB mutant conferring resistance to fluoroquinolones	3003459	Resistomes & Variants	90.69 - 99.72	2550	fluoroquinolone resistant gyrB	fluoroquinolone antibiotic	Met9096
Salmonella serovars parE conferring resistance to fluoroquinolones	3003317	Resistomes & Variants	96.34 - 96.51	27	fluoroquinolone resistant parE	fluoroquinolone antibiotic	Met9096
Escherichia coli folP with mutation conferring resistance to sulfonamides	3003386	Resistomes & Variants	98.94 - 99.65	12	sulfonamide resistant dihydropteroate synthase folP	sulfonamide antibiotic	Met9096
Escherichia coli CyaA with mutation conferring resistance to fosfomycin	3003900	Resistomes & Variants	99.06 - 99.17	48	antibiotic-resistant cya adenylate cyclase	phosphonic acid antibiotic	Met9096
Escherichia coli GlpT with mutation conferring resistance to fosfomycin	3003889	Resistomes & Variants	89.98 - 99.78	42	antibiotic-resistant GlpT	phosphonic acid antibiotic	Met9096
Escherichia coli fabI mutations conferring resistance to isoniazid and triclosan	3004045	Resistomes & Variants	87.4 - 99.62	12	antibiotic resistant fabI	disinfecting agents and antiseptics; isoniazid-like antibiotic	Met9096
Mycobacterium tuberculosis rpoB mutants conferring resistance to rifampicin	3003283	Resistomes & Variants	98.55 - 99.07	3402	rifamycin-resistant beta-subunit of RNA polymerase (rpoB)	rifamycin antibiotic	Met9096
Staphylococcus aureus gyrB conferring resistance to aminocoumarin	3003301	Resistomes & Variants	92.38 - 99.38	42870	aminocoumarin resistant gyrB	aminocoumarin antibiotic	Met9096
Staphylococcus aureus parE conferring resistance to fluoroquinolones	3003315	Resistomes & Variants	91.42 - 99.55	26589	fluoroquinolone resistant parE	fluoroquinolone antibiotic	Met9096
Staphylococcus aureus gyrA conferring resistance to fluoroquinolones	3003296	Resistomes & Variants	87.79 - 99.77	57865	fluoroquinolone resistant gyrA	fluoroquinolone antibiotic	Met9096
Staphylococcus aureus GlpT with mutation conferring resistance to fosfomycin	3003901	Resistomes & Variants	86.64	27160	antibiotic-resistant GlpT	phosphonic acid antibiotic	Met9096
Pseudomonas mutant PhoQ conferring resistance to colistin	3003896	Resistomes & Variants	99.78	17	ATP-binding cassette (ABC) antibiotic efflux pump; pmr phosphoethanolamine transferase; transmembrane protein conferring colistin resistance	macrolide antibiotic; peptide antibiotic	Met9096
Staphylococcus aureus murA with mutation conferring resistance to fosfomycin	3003776	Resistomes & Variants	99.05 - 100.0	10020	antibiotic-resistant murA transferase	phosphonic acid antibiotic	Met9096
Staphylococcus aureus rpoB mutants conferring resistance to rifampicin	3003285	Resistomes & Variants	99.58 - 99.92	54008	rifamycin-resistant beta-subunit of RNA polymerase (rpoB)	rifamycin antibiotic	Met9096
Staphylococcus aureus parC conferring resistance to fluoroquinolones	3003312	Resistomes & Variants	98.75 - 99.88	11493	fluoroquinolone resistant parC	fluoroquinolone antibiotic	Met9096
Staphylococcus aureus fusA with mutation conferring resistance to fusidic acid	3003735	Resistomes & Variants	99.71 - 99.86	42898	antibiotic resistant fusA	fusidane antibiotic	Met9096
Staphylococcus aureus UhpT with mutation conferring resistance to fosfomycin	3003902	Resistomes & Variants	99.78	4299	antibiotic-resistant UhpT	phosphonic acid antibiotic	Met9096
Staphylococcus aureus ileS with mutation conferring resistance to mupirocin	3003729	Resistomes & Variants	99.24 - 99.67	16206	antibiotic-resistant isoleucyl-tRNA synthetase (ileS)	mupirocin-like antibiotic	Met9096
Staphylococcus aureus cls conferring resistance to daptomycin	3003074	Resistomes & Variants	99.8	18	daptomycin resistant cls	peptide antibiotic	Met9096
nalC	3000818	Resistomes & Variants	98.56	19	resistance-nodulation-cell division (RND) antibiotic efflux pump	macrolide antibiotic; fluoroquinolone antibiotic; monobactam; carbapenem; cephalosporin; cephamycin; penam; tetracycline antibiotic; peptide antibiotic; aminocoumarin antibiotic; diaminopyrimidine antibiotic; sulfonamide antibiotic; phenicol antibiotic; penem	Met9096
Type A NfxB	3004059	Resistomes & Variants	100	129	resistance-nodulation-cell division (RND) antibiotic efflux pump	macrolide antibiotic; fluoroquinolone antibiotic; cephalosporin; penam; tetracycline antibiotic; aminocoumarin antibiotic; diaminopyrimidine antibiotic; phenicol antibiotic	Met9096
APH(3')-Ia	3002641	CARD; Resistomes & Variants	97.05 - 100.0	413	APH(3')	aminoglycoside antibiotic	Met8843
mexX	3003034	CARD	100	16	resistance-nodulation-cell division (RND) antibiotic efflux pump	macrolide antibiotic; fluoroquinolone antibiotic; aminoglycoside antibiotic; carbapenem; cephalosporin; cephamycin; penam; tetracycline antibiotic; phenicol antibiotic; disinfecting agents and antiseptics	Met8843
ErmA	3000347	CARD; Resistomes & Variants	98.39 - 100.0	442	Erm 23S ribosomal RNA methyltransferase	macrolide antibiotic; lincosamide antibiotic; streptogramin antibiotic; streptogramin A antibiotic; streptogramin B antibiotic	Met8843
tet(J)	3000177	CARD	100	22	major facilitator superfamily (MFS) antibiotic efflux pump	tetracycline antibiotic	Met8843
cmx	3002703	CARD; Resistomes & Variants	100	672	major facilitator superfamily (MFS) antibiotic efflux pump	phenicol antibiotic	Met8843
ANT(9)-Ia	3002630	CARD; Resistomes & Variants	99.62 - 100.0	460	ANT(9)	aminoglycoside antibiotic	Met8843
Staphylococcus aureus rpoC conferring resistance to daptomycin	3003291	CARD	100	550	daptomycin-resistant beta prime subunit of RNA polymerase (rpoC)	peptide antibiotic	Met8843
Mycobacterium tuberculosis 16S rRNA mutation conferring resistance to amikacin	3003481	CARD; Resistomes & Variants	99.87 - 100.0	2434	16s rRNA with mutation conferring resistance to aminoglycoside antibiotics	aminoglycoside antibiotic	Met8843
Neisseria gonorrhoeae 16S rRNA mutation conferring resistance to spectinomycin	3003495	CARD	100	84	16s rRNA with mutation conferring resistance to aminoglycoside antibiotics	aminoglycoside antibiotic	Met8843
Clostridioides difficile EF-Tu mutants conferring resistance to elfamycin	3003357	CARD	100	112	elfamycin resistant EF-Tu	elfamycin antibiotic	Met8843
Pasteurella multocida 16S rRNA mutation conferring resistance to spectinomycin	3003493	CARD	100	78	16s rRNA with mutation conferring resistance to aminoglycoside antibiotics	aminoglycoside antibiotic	Met8843
Salmonella enterica 16S rRNA (rrsD) mutation conferring resistance to spectinomycin	3003512	CARD	100	103	16s rRNA with mutation conferring resistance to aminoglycoside antibiotics	aminoglycoside antibiotic	Met8843
Neisseria meningitidis 16S rRNA mutation conferring resistance to spectinomycin	3003497	CARD	100	1101	16s rRNA with mutation conferring resistance to aminoglycoside antibiotics	aminoglycoside antibiotic	Met8843
Chlamydophila psittaci 16S rRNA mutation conferring resistance to spectinomycin	3003485	CARD	100	262	16s rRNA with mutation conferring resistance to aminoglycoside antibiotics	aminoglycoside antibiotic	Met8843
Borreliella burgdorferi 16S rRNA mutation conferring resistance to gentamicin	3003504	CARD	100	375	16s rRNA with mutation conferring resistance to aminoglycoside antibiotics	aminoglycoside antibiotic	Met8843
Mycobacteroides abscessus 16S rRNA mutation conferring resistance to gentamicin	3003240	CARD	100	1461	16s rRNA with mutation conferring resistance to aminoglycoside antibiotics	aminoglycoside antibiotic	Met8843
Cutibacterium acnes 16S rRNA mutation conferring resistance to tetracycline	3003499	CARD	100	918	16S rRNA with mutation conferring resistance to tetracycline derivatives	tetracycline antibiotic	Met8843
Mycolicibacterium smegmatis 16S rRNA (rrsB) mutation conferring resistance to streptomycin	3003541	CARD	100	5400	16s rRNA with mutation conferring resistance to aminoglycoside antibiotics	aminoglycoside antibiotic	Met8843
Planobispora rosea EF-Tu mutants conferring resistance to inhibitor GE2270A	3003361	CARD; Resistomes & Variants	99.75 - 100.0	476	elfamycin resistant EF-Tu	elfamycin antibiotic	Met8843
Pseudomonas aeruginosa oprD with mutation conferring resistance to imipenem	3003686	CARD	100	20	Outer Membrane Porin (Opr)	monobactam; carbapenem; cephalosporin; cephamycin; penam; penem	Met8843
Streptomyces cinnamoneus EF-Tu mutants conferring resistance to elfamycin	3003359	CARD	100	249	elfamycin resistant EF-Tu	elfamycin antibiotic	Met8843
Corynebacterium striatum tetA	3004639	CARD; Resistomes & Variants	94.54 - 100.0	696	major facilitator superfamily (MFS) antibiotic efflux pump	penam; tetracycline antibiotic	Met8843
Pseudomonas mutant PhoQ conferring resistance to colistin	3003896	CARD; Resistomes & Variants	99.78 - 100.0	12	ATP-binding cassette (ABC) antibiotic efflux pump; pmr phosphoethanolamine transferase; transmembrane protein conferring colistin resistance	macrolide antibiotic; peptide antibiotic	Met8843
Cutibacterium acnes gyrA conferring resistance to fluoroquinolones	3003974	CARD; Resistomes & Variants	99.1 - 100.0	128	fluoroquinolone resistant gyrA	fluoroquinolone antibiotic	Met8843
Clostridioides difficile 23S rRNA with mutation conferring resistance to erythromycin and clindamycin	3004654	CARD	100	445	23S rRNA with mutation conferring resistance to macrolide antibiotics	macrolide antibiotic; lincosamide antibiotic	Met8843
Helicobacter pylori 16S rRNA mutation conferring resistance to tetracycline	3003510	CARD	100	788	16S rRNA with mutation conferring resistance to tetracycline derivatives	tetracycline antibiotic	Met8843
Mycobacteroides chelonae 23S rRNA with mutation conferring resistance to clarithromycin	3004165	CARD	100	44	23S rRNA with mutation conferring resistance to macrolide antibiotics	macrolide antibiotic	Met8843
Clostridioides difficile rpoC with mutation conferring resistance to vancomycin	3004681	CARD	100	62	vancomycin-resistant beta prime subunit of RNA polymerase (rpoC)	glycopeptide antibiotic	Met8843
Mycobacterium tuberculosis mshA mutations conferring resistance to isoniazid	3004925	CARD	100	46	isoniazid resistant mshA	isoniazid-like antibiotic	Met8843
Staphylococcus aureus 23S rRNA with mutation conferring resistance to linezolid	3004058	CARD; Resistomes & Variants	97.91 - 100.0	7227	23S rRNA with mutation conferring resistance to linezolid antibiotics	macrolide antibiotic; lincosamide antibiotic; streptogramin antibiotic; oxazolidinone antibiotic; glycopeptide antibiotic; phenicol antibiotic; pleuromutilin antibiotic	Met8843
Enterococcus faecium EF-Tu mutants conferring resistance to GE2270A	3003438	CARD	100	114	elfamycin resistant EF-Tu	elfamycin antibiotic	Met8843
Mycobacterium leprae rpoB mutations conferring resistance to rifampicin	3003284	CARD	100	51	rifamycin-resistant beta-subunit of RNA polymerase (rpoB)	rifamycin antibiotic	Met8843
Brachyspira hyodysenteriae 23S rRNA with mutation conferring resistance to tylosin	3004133	CARD	100	44	23S rRNA with mutation conferring resistance to macrolide antibiotics	macrolide antibiotic	Met8843
Moraxella catarrhalis 23S rRNA with mutation conferring resistance to macrolide antibiotics	3004138	CARD	100	282	23S rRNA with mutation conferring resistance to macrolide antibiotics	macrolide antibiotic	Met8843
Escherichia coli 23S rRNA with mutation conferring resistance to clindamycin	3004149	CARD	100	359	23S rRNA with mutation conferring resistance to lincosamide antibiotics	lincosamide antibiotic	Met8843
Propionibacteria 23S rRNA with mutation conferring resistance to macrolide antibiotics	3004161	CARD; Resistomes & Variants	98.6 - 100.0	783	23S rRNA with mutation conferring resistance to macrolide antibiotics	macrolide antibiotic	Met8843
Mycobacterium tuberculosis thyA with mutation conferring resistance to para-aminosalicylic acid	3004153	CARD	100	66	aminosalicylate resistant thymidylate synthase	salicylic acid antibiotic	Met8843
Mycolicibacterium smegmatis 23S rRNA with mutation conferring resistance to clarithromycin	3004169	CARD	100	2757	23S rRNA with mutation conferring resistance to macrolide antibiotics	macrolide antibiotic	Met8843
Mycobacterium kansasii 23S rRNA with mutation conferring resistance to clarithromycin	3004168	CARD	100	913	23S rRNA with mutation conferring resistance to macrolide antibiotics	macrolide antibiotic	Met8843
Mycobacteroides abscessus 23S rRNA with mutation conferring resistance to clarithromycin	3004163	CARD	100	8124	23S rRNA with mutation conferring resistance to macrolide antibiotics	macrolide antibiotic	Met8843
Streptococcus pneumoniae 23S rRNA with mutation conferring resistance to macrolide antibiotics	3004170	CARD	100	123	23S rRNA with mutation conferring resistance to macrolide antibiotics	macrolide antibiotic	Met8843
Mycoplasma hominis 23S rRNA with mutation conferring resistance to macrolide antibiotics	3004176	CARD	100	72	23S rRNA with mutation conferring resistance to macrolide antibiotics	macrolide antibiotic	Met8843
Neisseria gonorrhoeae 23S rRNA with mutation conferring resistance to azithromycin	3004836	CARD	100	106	23S rRNA with mutation conferring resistance to macrolide antibiotics	macrolide antibiotic	Met8843
Thermus thermophilus 23s rRNA conferring resistance to pleuromutilin antibiotics	3005083	CARD	100	433	23S rRNA with mutation conferring resistance to pleuromutilin antibiotics	pleuromutilin antibiotic	Met8843
Mycoplasmopsis fermentans 23S rRNA with mutation conferring resistance to macrolide antibiotics	3004177	CARD	100	237	23S rRNA with mutation conferring resistance to macrolide antibiotics	macrolide antibiotic	Met8843
Pseudomonas aeruginosa gyrA and parC conferring resistance to fluoroquinolones	3003702	CARD	100	18	fluoroquinolone resistant parC	fluoroquinolone antibiotic	Met8843
Staphylococcus aureus fusA with mutation conferring resistance to fusidic acid	3003735	CARD; Resistomes & Variants	99.71 - 100.0	599	antibiotic resistant fusA	fusidane antibiotic	Met8843
Staphylococcus aureus fusE with mutation conferring resistance to fusidic acid	3003737	CARD	100	105	antibiotic resistant fusE	fusidane antibiotic	Met8843
Chlamydomonas reinhardtii 16S rRNA (rrnS) mutation conferring resistance to streptomycin	3003978	CARD	100	174	16s rRNA with mutation conferring resistance to aminoglycoside antibiotics	aminoglycoside antibiotic	Met8843
Mycobacterium tuberculosis rpsA mutations conferring resistance to pyrazinamide	3004721	CARD	100	875	pyrazinamide resistant rpsA	pyrazine antibiotic	Met8843
Mycolicibacterium smegmatis ndh with mutation conferring resistance to isoniazid	3003778	CARD	100	71	antibiotic resistant ndh	isoniazid-like antibiotic	Met8843
Streptomyces ambofaciens 23S rRNA with mutation conferring resistance to macrolide antibiotics	3004171	CARD	100	5070	23S rRNA with mutation conferring resistance to macrolide antibiotics	macrolide antibiotic	Met8843
Mycobacterium avium gyrA with mutation conferring resistance to Fluoroquinolone	3007473	CARD; Resistomes & Variants	70.21 - 100.0	2501	fluoroquinolone resistant gyrA	fluoroquinolone antibiotic	Met8843
Pseudomonas aeruginosa ampR with mutation conferring resistance to aztreonam	3007491	CARD	100	16	PDC beta-lactamase; ampC-type beta-lactamase	monobactam; carbapenem; cephalosporin; penam	Met8843
Treponema pallidum 23S rRNA with mutation conferring resistance to erythromycin	3007759	CARD	100	193	23S rRNA with mutation conferring resistance to macrolide antibiotics	macrolide antibiotic	Met8843
Chlamydia trachomatis 23S rRNA with mutation conferring resistance to macrolide antibiotics	3004174	Resistomes & Variants	98.2 - 99.32	254	23S rRNA with mutation conferring resistance to macrolide antibiotics	macrolide antibiotic	Met8843
Mycobacterium avium 23S rRNA with mutation conferring resistance to clarithromycin	3004164	Resistomes & Variants	99.9	802	23S rRNA with mutation conferring resistance to macrolide antibiotics	macrolide antibiotic	Met8843
Escherichia coli 23S rRNA with mutation conferring resistance to oxazolidinone antibiotics	3004173	Resistomes & Variants	98.9	43	23S rRNA with mutation conferring resistance to oxazolidinone antibiotics	oxazolidinone antibiotic	Met8843
Escherichia coli 16S rRNA (rrsB) mutation conferring resistance to paromomycin	3003403	Resistomes & Variants	99.55	514	16s rRNA with mutation conferring resistance to aminoglycoside antibiotics	aminoglycoside antibiotic	Met8843
Escherichia coli 16S rRNA (rrsC) mutation conferring resistance to kasugamicin	3003333	Resistomes & Variants	98.64 - 99.03	15	16s rRNA with mutation conferring resistance to aminoglycoside antibiotics	aminoglycoside antibiotic	Met8843
APH(3'')-Ib	3002639	Resistomes & Variants	98.88 - 99.63	326	APH(3'')	aminoglycoside antibiotic	Met8843
mphE	3003741	Resistomes & Variants	96.38	22	macrolide phosphotransferase (MPH)	macrolide antibiotic	Met8843
23S rRNA (adenine(2058)-N(6))-methyltransferase Erm(A)	3005099	Resistomes & Variants	97.1 - 100.0	215	Erm 23S ribosomal RNA methyltransferase	macrolide antibiotic; lincosamide antibiotic; streptogramin antibiotic	Met8843
vanW gene in vanI cluster	3003724	Resistomes & Variants	26.22 - 36.43	2095	vanW; glycopeptide resistance gene cluster	glycopeptide antibiotic	Met8843
ErmX	3000596	Resistomes & Variants	81.34 - 90.49	3053	Erm 23S ribosomal RNA methyltransferase	macrolide antibiotic; lincosamide antibiotic; streptogramin antibiotic; streptogramin A antibiotic; streptogramin B antibiotic	Met8843
tet(W)	3000194	Resistomes & Variants	97.34 - 99.46	1515	tetracycline-resistant ribosomal protection protein	tetracycline antibiotic	Met8843
ErmF	3000498	Resistomes & Variants	98.5 - 99.62	51	Erm 23S ribosomal RNA methyltransferase	macrolide antibiotic; lincosamide antibiotic; streptogramin antibiotic; streptogramin A antibiotic; streptogramin B antibiotic	Met8843
tet(Q)	3000191	Resistomes & Variants	89.24 - 100.0	194	tetracycline-resistant ribosomal protection protein	tetracycline antibiotic	Met8843
SAT-4	3002897	Resistomes & Variants	97.97 - 99.43	40	streptothricin acetyltransferase (SAT)	nucleoside antibiotic	Met8843
APH(6)-Id	3002660	Resistomes & Variants	97.78 - 100.0	672	APH(6)	aminoglycoside antibiotic	Met8843
AAC(6')-Ie-APH(2'')-Ia bifunctional protein	3002597	Resistomes & Variants	98.44 - 100.0	586	aminoglycoside bifunctional resistance protein	aminoglycoside antibiotic	Met8843
CfxA5	3003096	Resistomes & Variants	99.69	52	CfxA beta-lactamase	cephamycin	Met8843
qacG	3007015	Resistomes & Variants	38.24 - 38.89	4768	small multidrug resistance (SMR) antibiotic efflux pump	disinfecting agents and antiseptics	Met8843
vanY gene in vanM cluster	3002961	Resistomes & Variants	36.72 - 42.11	22	vanY; glycopeptide resistance gene cluster	glycopeptide antibiotic	Met8843
tet(M)	3000186	Resistomes & Variants	98.44 - 99.37	203	tetracycline-resistant ribosomal protection protein	tetracycline antibiotic	Met8843
APH(3')-IIIa	3002647	Resistomes & Variants	98.86 - 100.0	24	APH(3')	aminoglycoside antibiotic	Met8843
AAC(3)-IVa	3002539	Resistomes & Variants	100	34	AAC(3)	aminoglycoside antibiotic	Met8843
AAC(3)-IIc	3002535	Resistomes & Variants	83.47 - 96.9	40	AAC(3)	aminoglycoside antibiotic	Met8843
aadA5	3002605	Resistomes & Variants	100	19	ANT(3'')	aminoglycoside antibiotic	Met8843
aadA22	3002619	Resistomes & Variants	99.23	23	ANT(3'')	aminoglycoside antibiotic	Met8843
CMY-2	3002013	Resistomes & Variants	99.72 - 100.0	20	CMY beta-lactamase	carbapenem; cephalosporin; cephamycin; penam	Met8843
sul1	3000410	Resistomes & Variants	99.28 - 100.0	136	sulfonamide resistant sul	sulfonamide antibiotic	Met8843
AAC(6')-Ib10	3002581	Resistomes & Variants	89.2	126	AAC(6')	aminoglycoside antibiotic	Met8843
msbA	3003950	Resistomes & Variants	92.61	64	ATP-binding cassette (ABC) antibiotic efflux pump	nitroimidazole antibiotic	Met8843
TEM-244	3007453	Resistomes & Variants	97.71	335	TEM beta-lactamase	monobactam; cephalosporin; penam; penem	Met8843
dfrA14	3002859	Resistomes & Variants	97.33 - 99.36	11	trimethoprim resistant dihydrofolate reductase dfr	diaminopyrimidine antibiotic	Met8843
qacJ	3007014	Resistomes & Variants	37.25 - 97.2	1510	small multidrug resistance (SMR) antibiotic efflux pump	disinfecting agents and antiseptics	Met8843
sepA	3007012	Resistomes & Variants	57.62 - 70.97	57	small multidrug resistance (SMR) antibiotic efflux pump	disinfecting agents and antiseptics	Met8843
kdpE	3003841	Resistomes & Variants	91.74	699	kdpDE	aminoglycoside antibiotic	Met8843
RbpA	3000245	Resistomes & Variants	84.68 - 89.19	198	RbpA bacterial RNA polymerase-binding protein	rifamycin antibiotic	Met8843
ErmC	3000250	Resistomes & Variants	94.67 - 99.59	136	Erm 23S ribosomal RNA methyltransferase	macrolide antibiotic; lincosamide antibiotic; streptogramin antibiotic; streptogramin A antibiotic; streptogramin B antibiotic	Met8843
vanW gene in vanG cluster	3002965	Resistomes & Variants	30.86 - 32.33	22	vanW; glycopeptide resistance gene cluster	glycopeptide antibiotic	Met8843
aad(6)	3002628	Resistomes & Variants	92.75 - 100.0	14	ANT(6)	aminoglycoside antibiotic	Met8843
FosI	3007370	Resistomes & Variants	43.93	31	fosfomycin thiol transferase	phosphonic acid antibiotic	Met8843
mdeA	3007011	Resistomes & Variants	37.89 - 40.63	150	major facilitator superfamily (MFS) antibiotic efflux pump	fluoroquinolone antibiotic; aminoglycoside antibiotic; penam; tetracycline antibiotic; disinfecting agents and antiseptics	Met8843
Klebsiella pneumoniae KpnF	3004583	Resistomes & Variants	68.81	15	small multidrug resistance (SMR) antibiotic efflux pump	macrolide antibiotic; aminoglycoside antibiotic; cephalosporin; tetracycline antibiotic; peptide antibiotic; rifamycin antibiotic; disinfecting agents and antiseptics	Met8843
catA4	3004657	Resistomes & Variants	97.7	18	chloramphenicol acetyltransferase (CAT)	phenicol antibiotic	Met8843
rsmA	3005069	Resistomes & Variants	92.98 - 100.0	25	resistance-nodulation-cell division (RND) antibiotic efflux pump	fluoroquinolone antibiotic; diaminopyrimidine antibiotic; phenicol antibiotic	Met8843
norC	3007010	Resistomes & Variants	60.61 - 99.35	97	major facilitator superfamily (MFS) antibiotic efflux pump	fluoroquinolone antibiotic; disinfecting agents and antiseptics	Met8843
sdrM	3007013	Resistomes & Variants	57.7 - 73.26	142	major facilitator superfamily (MFS) antibiotic efflux pump	fluoroquinolone antibiotic; disinfecting agents and antiseptics	Met8843
rpoB2	3000501	Resistomes & Variants	96.74 - 99.91	466	rifamycin-resistant beta-subunit of RNA polymerase (rpoB)	rifamycin antibiotic	Met8843
FosBx1	3007372	Resistomes & Variants	56.52 - 59.85	22	fosfomycin thiol transferase	phosphonic acid antibiotic	Met8843
norA	3000391	Resistomes & Variants	99.48 - 100.0	95	major facilitator superfamily (MFS) antibiotic efflux pump	fluoroquinolone antibiotic; disinfecting agents and antiseptics	Met8843
dfrC	3002865	Resistomes & Variants	98.12 - 99.38	32	trimethoprim resistant dihydrofolate reductase dfr	diaminopyrimidine antibiotic	Met8843
lnuA	3002835	Resistomes & Variants	92.55 - 99.38	327	lincosamide nucleotidyltransferase (LNU)	lincosamide antibiotic	Met8843
PC1 beta-lactamase (blaZ)	3000621	Resistomes & Variants	93.59 - 96.44	794	BlaZ beta-lactamase	penam	Met8843
Staphylococcus aureus mupA conferring resistance to mupirocin	3000521	Resistomes & Variants	99.41	82	antibiotic-resistant isoleucyl-tRNA synthetase (ileS)	mupirocin-like antibiotic	Met8843
ANT(6)-Ia	3002626	Resistomes & Variants	91.64 - 100.0	26	ANT(6)	aminoglycoside antibiotic	Met8843
MuxA	3004073	Resistomes & Variants	99.3 - 99.77	35	resistance-nodulation-cell division (RND) antibiotic efflux pump	macrolide antibiotic; monobactam; tetracycline antibiotic; aminocoumarin antibiotic	Met8843
MexK	3003693	Resistomes & Variants	99.71 - 99.8	37	resistance-nodulation-cell division (RND) antibiotic efflux pump	macrolide antibiotic; tetracycline antibiotic; disinfecting agents and antiseptics	Met8843
Pseudomonas aeruginosa emrE	3004038	Resistomes & Variants	99.09 - 100.0	23	small multidrug resistance (SMR) antibiotic efflux pump	aminoglycoside antibiotic	Met8843
AAC(3)-IIb	3002534	Resistomes & Variants	74.91	70	AAC(3)	aminoglycoside antibiotic	Met8843
MexA	3000377	Resistomes & Variants	99.48 - 99.74	40	resistance-nodulation-cell division (RND) antibiotic efflux pump	macrolide antibiotic; fluoroquinolone antibiotic; monobactam; carbapenem; cephalosporin; cephamycin; penam; tetracycline antibiotic; peptide antibiotic; aminocoumarin antibiotic; diaminopyrimidine antibiotic; sulfonamide antibiotic; phenicol antibiotic; penem	Met8843
ParR	3005068	Resistomes & Variants	99.15 - 99.57	24	resistance-nodulation-cell division (RND) antibiotic efflux pump; Outer Membrane Porin (Opr)	macrolide antibiotic; fluoroquinolone antibiotic; monobactam; aminoglycoside antibiotic; carbapenem; cephalosporin; cephamycin; penam; tetracycline antibiotic; phenicol antibiotic; penem; disinfecting agents and antiseptics	Met8843
cprR	3005063	Resistomes & Variants	99.55 - 100.0	14	pmr phosphoethanolamine transferase	peptide antibiotic	Met8843
MexC	3000800	Resistomes & Variants	100	14	resistance-nodulation-cell division (RND) antibiotic efflux pump	macrolide antibiotic; fluoroquinolone antibiotic; aminoglycoside antibiotic; cephalosporin; penam; tetracycline antibiotic; aminocoumarin antibiotic; diaminopyrimidine antibiotic; phenicol antibiotic	Met8843
MexL	3003710	Resistomes & Variants	99.53	16	resistance-nodulation-cell division (RND) antibiotic efflux pump	macrolide antibiotic; tetracycline antibiotic; disinfecting agents and antiseptics	Met8843
ErmB	3000375	Resistomes & Variants	97.96	10	Erm 23S ribosomal RNA methyltransferase	macrolide antibiotic; lincosamide antibiotic; streptogramin antibiotic; streptogramin A antibiotic; streptogramin B antibiotic	Met8843
mgrA	3000815	Resistomes & Variants	99.32 - 100.0	84	ATP-binding cassette (ABC) antibiotic efflux pump; major facilitator superfamily (MFS) antibiotic efflux pump	fluoroquinolone antibiotic; cephalosporin; penam; tetracycline antibiotic; peptide antibiotic; disinfecting agents and antiseptics	Met8843
ANT(4')-Ia	3002623	Resistomes & Variants	99.21 - 99.6	61	ANT(4')	aminoglycoside antibiotic	Met8843
mecA	3000617	Resistomes & Variants	99.4 - 99.7	663	methicillin resistant PBP2	penam	Met8843
Enterococcus faecalis chloramphenicol acetyltransferase	3004458	Resistomes & Variants	96.28	23	chloramphenicol acetyltransferase (CAT)	phenicol antibiotic	Met8843
mecR1	3000215	Resistomes & Variants	97.44 - 100.0	660	methicillin resistant PBP2	penam	Met8843
FosB4	3004671	Resistomes & Variants	99.28	18	fosfomycin thiol transferase	phosphonic acid antibiotic	Met8843
qacA	3003046	Resistomes & Variants	99.81	144	major facilitator superfamily (MFS) antibiotic efflux pump	fluoroquinolone antibiotic	Met8843
Escherichia coli EF-Tu mutants conferring resistance to Pulvomycin	3003369	Resistomes & Variants	87.28 - 100.0	1147	elfamycin resistant EF-Tu	elfamycin antibiotic	Met8843
Mycobacterium tuberculosis rpsL mutations conferring resistance to Streptomycin	3003395	Resistomes & Variants	80.49 - 98.37	1028	antibiotic-resistant rpsL	aminoglycoside antibiotic	Met8843
Mycobacterium tuberculosis gyrB mutant conferring resistance to fluoroquinolones	3003459	Resistomes & Variants	90.69 - 99.86	556	fluoroquinolone resistant gyrB	fluoroquinolone antibiotic	Met8843
Mycobacterium tuberculosis gyrA conferring resistance to fluoroquinolones	3003295	Resistomes & Variants	94.12 - 98.81	160	fluoroquinolone resistant gyrA	fluoroquinolone antibiotic	Met8843
Haemophilus influenzae PBP3 conferring resistance to beta-lactam antibiotics	3004446	Resistomes & Variants	50.77 - 51.62	38	Penicillin-binding protein mutations conferring resistance to beta-lactam antibiotics	cephalosporin; cephamycin; penam	Met8843
Mycobacterium tuberculosis rpoB mutants conferring resistance to rifampicin	3003283	Resistomes & Variants	98.55 - 99.91	1199	rifamycin-resistant beta-subunit of RNA polymerase (rpoB)	rifamycin antibiotic	Met8843
Morganella morganii gyrB conferring resistance to fluoroquinolones	3003306	Resistomes & Variants	81.97 - 84.45	92	fluoroquinolone resistant gyrB	fluoroquinolone antibiotic	Met8843
Staphylococcus aureus gyrB conferring resistance to aminocoumarin	3003301	Resistomes & Variants	92.22 - 99.38	339	aminocoumarin resistant gyrB	aminocoumarin antibiotic	Met8843
Mycobacterium tuberculosis folC with mutation conferring resistance to para-aminosalicylic acid	3004157	Resistomes & Variants	83.44	43	aminosalicylate resistant dihydrofolate synthase	salicylic acid antibiotic	Met8843
Mycobacterium tuberculosis intrinsic murA conferring resistance to fosfomycin	3003784	Resistomes & Variants	90.98 - 96.15	51	antibiotic-resistant murA transferase	phosphonic acid antibiotic	Met8843
Staphylococcus aureus parE conferring resistance to fluoroquinolones	3003315	Resistomes & Variants	91.42 - 99.55	246	fluoroquinolone resistant parE	fluoroquinolone antibiotic	Met8843
Staphylococcus aureus GlpT with mutation conferring resistance to fosfomycin	3003901	Resistomes & Variants	86.64 - 87.08	64	antibiotic-resistant GlpT	phosphonic acid antibiotic	Met8843
Staphylococcus aureus gyrA conferring resistance to fluoroquinolones	3003296	Resistomes & Variants	87.79 - 99.55	294	fluoroquinolone resistant gyrA	fluoroquinolone antibiotic	Met8843
Staphylococcus aureus walK with mutation conferring resistance to daptomycin	3003794	Resistomes & Variants	99.67	113	daptomycin resistant walK	peptide antibiotic	Met8843
Staphylococcus aureus UhpT with mutation conferring resistance to fosfomycin	3003902	Resistomes & Variants	99.78	21	antibiotic-resistant UhpT	phosphonic acid antibiotic	Met8843
Staphylococcus aureus rpoB mutants conferring resistance to rifampicin	3003285	Resistomes & Variants	99.58 - 99.75	487	rifamycin-resistant beta-subunit of RNA polymerase (rpoB)	rifamycin antibiotic	Met8843
Staphylococcus aureus ileS with mutation conferring resistance to mupirocin	3003729	Resistomes & Variants	99.24 - 99.78	157	antibiotic-resistant isoleucyl-tRNA synthetase (ileS)	mupirocin-like antibiotic	Met8843
nalD	3000819	Resistomes & Variants	100	42	resistance-nodulation-cell division (RND) antibiotic efflux pump	macrolide antibiotic; fluoroquinolone antibiotic; monobactam; carbapenem; cephalosporin; cephamycin; penam; tetracycline antibiotic; peptide antibiotic; aminocoumarin antibiotic; diaminopyrimidine antibiotic; sulfonamide antibiotic; phenicol antibiotic; penem	Met8843
Type A NfxB	3004059	Resistomes & Variants	100	57	resistance-nodulation-cell division (RND) antibiotic efflux pump	macrolide antibiotic; fluoroquinolone antibiotic; cephalosporin; penam; tetracycline antibiotic; aminocoumarin antibiotic; diaminopyrimidine antibiotic; phenicol antibiotic	Met8843
MexS	3000813	Resistomes & Variants	99.12 - 99.71	15	resistance-nodulation-cell division (RND) antibiotic efflux pump	fluoroquinolone antibiotic; diaminopyrimidine antibiotic; phenicol antibiotic	Met8843
CfxA4	3003005	CARD	100	24	CfxA beta-lactamase	cephamycin	Met8822
tet(C)	3000167	CARD; Resistomes & Variants	76.37 - 100.0	6855	major facilitator superfamily (MFS) antibiotic efflux pump	tetracycline antibiotic	Met8822
norA	3000391	CARD; Resistomes & Variants	98.97 - 100.0	575	major facilitator superfamily (MFS) antibiotic efflux pump	fluoroquinolone antibiotic; disinfecting agents and antiseptics	Met8822
Escherichia coli folP with mutation conferring resistance to sulfonamides	3003386	CARD; Resistomes & Variants	99.65 - 100.0	87	sulfonamide resistant dihydropteroate synthase folP	sulfonamide antibiotic	Met8822
Escherichia coli gyrB conferring resistance to aminocoumarin	3003303	CARD	100	138	aminocoumarin resistant gyrB	aminocoumarin antibiotic	Met8822
Staphylococcus aureus rpoC conferring resistance to daptomycin	3003291	CARD	100	1009	daptomycin-resistant beta prime subunit of RNA polymerase (rpoC)	peptide antibiotic	Met8822
Escherichia coli 16S rRNA mutation conferring resistance to edeine	3003223	CARD	100	34	16s rRNA with mutation conferring resistance to peptide antibiotics	peptide antibiotic	Met8822
Neisseria gonorrhoeae 16S rRNA mutation conferring resistance to spectinomycin	3003495	CARD	100	790	16s rRNA with mutation conferring resistance to aminoglycoside antibiotics	aminoglycoside antibiotic	Met8822
Escherichia coli parE conferring resistance to fluoroquinolones	3003316	CARD; Resistomes & Variants	99.84 - 100.0	150	fluoroquinolone resistant parE	fluoroquinolone antibiotic	Met8822
Escherichia coli soxS with mutation conferring antibiotic resistance	3003511	CARD; Resistomes & Variants	98.13 - 100.0	60	ATP-binding cassette (ABC) antibiotic efflux pump; major facilitator superfamily (MFS) antibiotic efflux pump; resistance-nodulation-cell division (RND) antibiotic efflux pump; General Bacterial Porin with reduced permeability to beta-lactams	fluoroquinolone antibiotic; monobactam; carbapenem; cephalosporin; glycylcycline; cephamycin; penam; tetracycline antibiotic; rifamycin antibiotic; phenicol antibiotic; penem; disinfecting agents and antiseptics	Met8822
Pasteurella multocida 16S rRNA mutation conferring resistance to spectinomycin	3003493	CARD	100	91	16s rRNA with mutation conferring resistance to aminoglycoside antibiotics	aminoglycoside antibiotic	Met8822
Salmonella enterica 16S rRNA (rrsD) mutation conferring resistance to spectinomycin	3003512	CARD	100	65	16s rRNA with mutation conferring resistance to aminoglycoside antibiotics	aminoglycoside antibiotic	Met8822
Chlamydophila psittaci 16S rRNA mutation conferring resistance to spectinomycin	3003485	CARD	100	255	16s rRNA with mutation conferring resistance to aminoglycoside antibiotics	aminoglycoside antibiotic	Met8822
Borreliella burgdorferi 16S rRNA mutation conferring resistance to gentamicin	3003504	CARD	100	468	16s rRNA with mutation conferring resistance to aminoglycoside antibiotics	aminoglycoside antibiotic	Met8822
Mycobacteroides abscessus 16S rRNA mutation conferring resistance to gentamicin	3003240	CARD	100	211	16s rRNA with mutation conferring resistance to aminoglycoside antibiotics	aminoglycoside antibiotic	Met8822
Cutibacterium acnes 16S rRNA mutation conferring resistance to tetracycline	3003499	CARD; Resistomes & Variants	99.87 - 100.0	205	16S rRNA with mutation conferring resistance to tetracycline derivatives	tetracycline antibiotic	Met8822
Escherichia coli parC conferring resistance to fluoroquinolones	3003308	CARD; Resistomes & Variants	93.75 - 100.0	209	fluoroquinolone resistant parC	fluoroquinolone antibiotic	Met8822
Escherichia coli 16S rRNA (rrsC) mutation conferring resistance to kasugamicin	3003333	CARD; Resistomes & Variants	98.7 - 100.0	1288	16s rRNA with mutation conferring resistance to aminoglycoside antibiotics	aminoglycoside antibiotic	Met8822
Mycolicibacterium smegmatis 16S rRNA (rrsB) mutation conferring resistance to streptomycin	3003541	CARD	100	1280	16s rRNA with mutation conferring resistance to aminoglycoside antibiotics	aminoglycoside antibiotic	Met8822
Staphylococcus aureus ileS with mutation conferring resistance to mupirocin	3003729	CARD; Resistomes & Variants	99.24 - 100.0	588	antibiotic-resistant isoleucyl-tRNA synthetase (ileS)	mupirocin-like antibiotic	Met8822
Escherichia coli murA with mutation conferring resistance to fosfomycin	3003775	CARD	100	138	antibiotic-resistant murA transferase	phosphonic acid antibiotic	Met8822
Streptomyces cinnamoneus EF-Tu mutants conferring resistance to elfamycin	3003359	CARD	100	48	elfamycin resistant EF-Tu	elfamycin antibiotic	Met8822
Staphylococcus aureus walK with mutation conferring resistance to daptomycin	3003794	CARD	100	181	daptomycin resistant walK	peptide antibiotic	Met8822
Escherichia coli UhpT with mutation conferring resistance to fosfomycin	3003890	CARD; Resistomes & Variants	99.57 - 100.0	128	antibiotic-resistant UhpT	phosphonic acid antibiotic	Met8822
Escherichia coli UhpA with mutation conferring resistance to fosfomycin	3003893	CARD	100	41	antibiotic-resistant UhpT	phosphonic acid antibiotic	Met8822
Clostridioides difficile 23S rRNA with mutation conferring resistance to erythromycin and clindamycin	3004654	CARD	100	28	23S rRNA with mutation conferring resistance to macrolide antibiotics	macrolide antibiotic; lincosamide antibiotic	Met8822
Helicobacter pylori 16S rRNA mutation conferring resistance to tetracycline	3003510	CARD	100	953	16S rRNA with mutation conferring resistance to tetracycline derivatives	tetracycline antibiotic	Met8822
Staphylococcus aureus 23S rRNA with mutation conferring resistance to linezolid	3004058	CARD; Resistomes & Variants	97.78 - 100.0	10655	23S rRNA with mutation conferring resistance to linezolid antibiotics	macrolide antibiotic; lincosamide antibiotic; streptogramin antibiotic; oxazolidinone antibiotic; glycopeptide antibiotic; phenicol antibiotic; pleuromutilin antibiotic	Met8822
Enterococcus faecium EF-Tu mutants conferring resistance to GE2270A	3003438	CARD	100	222	elfamycin resistant EF-Tu	elfamycin antibiotic	Met8822
porin OmpC	3004114	CARD	100	61	General Bacterial Porin with reduced permeability to beta-lactams	monobactam; carbapenem; cephalosporin; cephamycin; penam; penem	Met8822
Escherichia coli LamB	3004126	CARD	100	70	Sugar Porin (SP)	fluoroquinolone antibiotic; tetracycline antibiotic	Met8822
Moraxella catarrhalis 23S rRNA with mutation conferring resistance to macrolide antibiotics	3004138	CARD	100	152	23S rRNA with mutation conferring resistance to macrolide antibiotics	macrolide antibiotic	Met8822
Propionibacteria 23S rRNA with mutation conferring resistance to macrolide antibiotics	3004161	CARD; Resistomes & Variants	98.66 - 100.0	200	23S rRNA with mutation conferring resistance to macrolide antibiotics	macrolide antibiotic	Met8822
Mycolicibacterium smegmatis 23S rRNA with mutation conferring resistance to clarithromycin	3004169	CARD	100	245	23S rRNA with mutation conferring resistance to macrolide antibiotics	macrolide antibiotic	Met8822
Chlamydomonas reinhardtii 23S rRNA with mutation conferring resistance to erythromycin	3004132	CARD	100	128	23S rRNA with mutation conferring resistance to macrolide antibiotics	macrolide antibiotic	Met8822
Mycobacteroides abscessus 23S rRNA with mutation conferring resistance to clarithromycin	3004163	CARD	100	641	23S rRNA with mutation conferring resistance to macrolide antibiotics	macrolide antibiotic	Met8822
Streptococcus pneumoniae 23S rRNA with mutation conferring resistance to macrolide antibiotics	3004170	CARD	100	53	23S rRNA with mutation conferring resistance to macrolide antibiotics	macrolide antibiotic	Met8822
Escherichia coli PtsI with mutation conferring resistance to fosfomycin	3003899	CARD	100	112	antibiotic-resistant ptsI phosphotransferase	phosphonic acid antibiotic	Met8822
Enterococcus faecalis chloramphenicol acetyltransferase	3004458	CARD; Resistomes & Variants	96.28 - 100.0	7934	chloramphenicol acetyltransferase (CAT)	phenicol antibiotic	Met8822
mlaD	3005042	CARD	100	26	ATP-binding cassette (ABC) antibiotic efflux pump	oxazolidinone antibiotic; glycopeptide antibiotic	Met8822
mlaF	3005041	CARD	100	72	ATP-binding cassette (ABC) antibiotic efflux pump	oxazolidinone antibiotic; glycopeptide antibiotic	Met8822
Escherichia coli ompF with mutation conferring resistance to beta-lactam antibiotics	3003390	CARD; Resistomes & Variants	98.62 - 100.0	90	General Bacterial Porin with reduced permeability to beta-lactams	monobactam; carbapenem; cephalosporin; cephamycin; penam; penem	Met8822
Staphylococcus aureus fusA with mutation conferring resistance to fusidic acid	3003735	CARD; Resistomes & Variants	99.86 - 100.0	1108	antibiotic resistant fusA	fusidane antibiotic	Met8822
Staphylococcus aureus fusE with mutation conferring resistance to fusidic acid	3003737	CARD	100	226	antibiotic resistant fusE	fusidane antibiotic	Met8822
Chlamydomonas reinhardtii 16S rRNA (rrnS) mutation conferring resistance to streptomycin	3003978	CARD	100	102	16s rRNA with mutation conferring resistance to aminoglycoside antibiotics	aminoglycoside antibiotic	Met8822
Mycobacterium tuberculosis rpsA mutations conferring resistance to pyrazinamide	3004721	CARD	100	61	pyrazinamide resistant rpsA	pyrazine antibiotic	Met8822
Escherichia coli fabI mutations conferring resistance to isoniazid and triclosan	3004045	CARD; Resistomes & Variants	99.62 - 100.0	58	antibiotic resistant fabI	disinfecting agents and antiseptics; isoniazid-like antibiotic	Met8822
Escherichia coli fabG mutations conferring resistance to triclosan	3004049	CARD	100	33	antibiotic resistant fabG	disinfecting agents and antiseptics	Met8822
Escherichia coli mipA	3004127	CARD	100	32	MipA-interacting Protein	fluoroquinolone antibiotic; aminoglycoside antibiotic	Met8822
Streptomyces ambofaciens 23S rRNA with mutation conferring resistance to macrolide antibiotics	3004171	CARD	100	385	23S rRNA with mutation conferring resistance to macrolide antibiotics	macrolide antibiotic	Met8822
Bacillus subtilis rpsE mutations conferring resistance to spectinomycin	3007527	CARD	100	33	spectinomycin resistant rpsE	aminoglycoside antibiotic	Met8822
Escherichia coli 23S rRNA with mutation conferring resistance to oxazolidinone antibiotics	3004173	Resistomes & Variants	98.9 - 99.59	1539	23S rRNA with mutation conferring resistance to oxazolidinone antibiotics	oxazolidinone antibiotic	Met8822
Neisseria gonorrhoeae 23S rRNA with mutation conferring resistance to azithromycin	3004836	Resistomes & Variants	99.59	173	23S rRNA with mutation conferring resistance to macrolide antibiotics	macrolide antibiotic	Met8822
Mycobacterium tuberculosis 16S rRNA mutation conferring resistance to amikacin	3003481	Resistomes & Variants	99.87	173	16s rRNA with mutation conferring resistance to aminoglycoside antibiotics	aminoglycoside antibiotic	Met8822
lnuA	3002835	Resistomes & Variants	92.55 - 99.38	705	lincosamide nucleotidyltransferase (LNU)	lincosamide antibiotic	Met8822
qacJ	3007014	Resistomes & Variants	43.75 - 76.0	3755	small multidrug resistance (SMR) antibiotic efflux pump	disinfecting agents and antiseptics	Met8822
vanT gene in vanG cluster	3002972	Resistomes & Variants	31.15 - 35.33	776	glycopeptide resistance gene cluster; vanT	glycopeptide antibiotic	Met8822
ErmC	3000250	Resistomes & Variants	94.26 - 99.59	12939	Erm 23S ribosomal RNA methyltransferase	macrolide antibiotic; lincosamide antibiotic; streptogramin antibiotic; streptogramin A antibiotic; streptogramin B antibiotic	Met8822
ANT(4')-Ia	3002623	Resistomes & Variants	96.44 - 99.6	1817	ANT(4')	aminoglycoside antibiotic	Met8822
ErmX	3000596	Resistomes & Variants	87.6 - 90.14	68	Erm 23S ribosomal RNA methyltransferase	macrolide antibiotic; lincosamide antibiotic; streptogramin antibiotic; streptogramin A antibiotic; streptogramin B antibiotic	Met8822
tet(W)	3000194	Resistomes & Variants	97.18 - 97.92	13	tetracycline-resistant ribosomal protection protein	tetracycline antibiotic	Met8822
CRP	3000518	Resistomes & Variants	99.05 - 99.52	78	resistance-nodulation-cell division (RND) antibiotic efflux pump	macrolide antibiotic; fluoroquinolone antibiotic; penam	Met8822
mdtP	3003550	Resistomes & Variants	97.95 - 100.0	115	major facilitator superfamily (MFS) antibiotic efflux pump	nucleoside antibiotic; disinfecting agents and antiseptics	Met8822
cpxA	3000830	Resistomes & Variants	99.78	72	resistance-nodulation-cell division (RND) antibiotic efflux pump	aminoglycoside antibiotic; aminocoumarin antibiotic	Met8822
gadW	3003838	Resistomes & Variants	97.11	95	resistance-nodulation-cell division (RND) antibiotic efflux pump	macrolide antibiotic; fluoroquinolone antibiotic; penam	Met8822
Klebsiella pneumoniae KpnF	3004583	Resistomes & Variants	83.49 - 84.4	32	small multidrug resistance (SMR) antibiotic efflux pump	macrolide antibiotic; aminoglycoside antibiotic; cephalosporin; tetracycline antibiotic; peptide antibiotic; rifamycin antibiotic; disinfecting agents and antiseptics	Met8822
acrD	3000491	Resistomes & Variants	99.81 - 100.0	149	resistance-nodulation-cell division (RND) antibiotic efflux pump	aminoglycoside antibiotic	Met8822
emrB	3000074	Resistomes & Variants	100	94	major facilitator superfamily (MFS) antibiotic efflux pump	fluoroquinolone antibiotic	Met8822
ugd	3003577	Resistomes & Variants	98.71 - 99.74	64	pmr phosphoethanolamine transferase	peptide antibiotic	Met8822
YojI	3003952	Resistomes & Variants	99.63 - 100.0	165	ATP-binding cassette (ABC) antibiotic efflux pump	peptide antibiotic	Met8822
AcrF	3000502	Resistomes & Variants	98.94 - 99.52	341	resistance-nodulation-cell division (RND) antibiotic efflux pump	fluoroquinolone antibiotic; cephalosporin; cephamycin; penam	Met8822
gadX	3000508	Resistomes & Variants	98.1 - 100.0	139	resistance-nodulation-cell division (RND) antibiotic efflux pump	macrolide antibiotic; fluoroquinolone antibiotic; penam	Met8822
APH(3'')-Ib	3002639	Resistomes & Variants	99.25 - 99.63	46	APH(3'')	aminoglycoside antibiotic	Met8822
Escherichia coli emrE	3004039	Resistomes & Variants	93.07 - 99.09	55	small multidrug resistance (SMR) antibiotic efflux pump	macrolide antibiotic	Met8822
mdtG	3001329	Resistomes & Variants	99.74 - 100.0	91	major facilitator superfamily (MFS) antibiotic efflux pump	phosphonic acid antibiotic	Met8822
emrA	3000027	Resistomes & Variants	99.23 - 99.74	77	major facilitator superfamily (MFS) antibiotic efflux pump	fluoroquinolone antibiotic	Met8822
bacA	3002986	Resistomes & Variants	99.63 - 100.0	74	undecaprenyl pyrophosphate related proteins	peptide antibiotic	Met8822
mdtE	3000795	Resistomes & Variants	97.4 - 100.0	66	resistance-nodulation-cell division (RND) antibiotic efflux pump	macrolide antibiotic; fluoroquinolone antibiotic; penam	Met8822
mdtN	3003548	Resistomes & Variants	98.51 - 99.71	250	major facilitator superfamily (MFS) antibiotic efflux pump	nucleoside antibiotic; disinfecting agents and antiseptics	Met8822
Klebsiella pneumoniae KpnE	3004580	Resistomes & Variants	81.36 - 82.2	28	small multidrug resistance (SMR) antibiotic efflux pump	macrolide antibiotic; aminoglycoside antibiotic; cephalosporin; tetracycline antibiotic; peptide antibiotic; rifamycin antibiotic; disinfecting agents and antiseptics	Met8822
mdtM	3001214	Resistomes & Variants	93.6 - 99.51	259	major facilitator superfamily (MFS) antibiotic efflux pump	fluoroquinolone antibiotic; lincosamide antibiotic; nucleoside antibiotic; phenicol antibiotic; disinfecting agents and antiseptics	Met8822
ArnT	3005053	Resistomes & Variants	40.59 - 65.5	244	pmr phosphoethanolamine transferase	peptide antibiotic	Met8822
mdtO	3003549	Resistomes & Variants	99.85	154	major facilitator superfamily (MFS) antibiotic efflux pump	nucleoside antibiotic; disinfecting agents and antiseptics	Met8822
kdpE	3003841	Resistomes & Variants	95.0 - 100.0	475	kdpDE	aminoglycoside antibiotic	Met8822
mdtA	3000792	Resistomes & Variants	99.04 - 99.51	30	resistance-nodulation-cell division (RND) antibiotic efflux pump	aminocoumarin antibiotic	Met8822
catA1	3002683	Resistomes & Variants	100	189	chloramphenicol acetyltransferase (CAT)	phenicol antibiotic	Met8822
evgA	3000832	Resistomes & Variants	99.02 - 100.0	48	major facilitator superfamily (MFS) antibiotic efflux pump; resistance-nodulation-cell division (RND) antibiotic efflux pump	macrolide antibiotic; fluoroquinolone antibiotic; penam; tetracycline antibiotic	Met8822
Escherichia coli mdfA	3001328	Resistomes & Variants	96.59 - 96.83	79	major facilitator superfamily (MFS) antibiotic efflux pump	tetracycline antibiotic; disinfecting agents and antiseptics	Met8822
msbA	3003950	Resistomes & Variants	100	112	ATP-binding cassette (ABC) antibiotic efflux pump	nitroimidazole antibiotic	Met8822
marA	3000263	Resistomes & Variants	96.85 - 100.0	28	resistance-nodulation-cell division (RND) antibiotic efflux pump; General Bacterial Porin with reduced permeability to beta-lactams	fluoroquinolone antibiotic; monobactam; carbapenem; cephalosporin; glycylcycline; cephamycin; penam; tetracycline antibiotic; rifamycin antibiotic; phenicol antibiotic; penem; disinfecting agents and antiseptics	Met8822
mdtB	3000793	Resistomes & Variants	99.52 - 99.71	247	resistance-nodulation-cell division (RND) antibiotic efflux pump	aminocoumarin antibiotic	Met8822
mdtC	3000794	Resistomes & Variants	99.51 - 99.8	131	resistance-nodulation-cell division (RND) antibiotic efflux pump	aminocoumarin antibiotic	Met8822
PmrF	3003578	Resistomes & Variants	97.47 - 100.0	75	pmr phosphoethanolamine transferase	peptide antibiotic	Met8822
mdtH	3001216	Resistomes & Variants	99.5 - 100.0	116	major facilitator superfamily (MFS) antibiotic efflux pump	fluoroquinolone antibiotic	Met8822
mdtF	3000796	Resistomes & Variants	99.9	210	resistance-nodulation-cell division (RND) antibiotic efflux pump	macrolide antibiotic; fluoroquinolone antibiotic; penam	Met8822
H-NS	3000676	Resistomes & Variants	99.27 - 100.0	26	major facilitator superfamily (MFS) antibiotic efflux pump; resistance-nodulation-cell division (RND) antibiotic efflux pump	macrolide antibiotic; fluoroquinolone antibiotic; cephalosporin; cephamycin; penam; tetracycline antibiotic	Met8822
emrR	3000516	Resistomes & Variants	97.78 - 100.0	44	major facilitator superfamily (MFS) antibiotic efflux pump	fluoroquinolone antibiotic	Met8822
AcrS	3000656	Resistomes & Variants	99.09 - 100.0	85	resistance-nodulation-cell division (RND) antibiotic efflux pump	fluoroquinolone antibiotic; cephalosporin; glycylcycline; cephamycin; penam; tetracycline antibiotic; rifamycin antibiotic; phenicol antibiotic; disinfecting agents and antiseptics	Met8822
emrY	3000254	Resistomes & Variants	98.63 - 99.61	80	major facilitator superfamily (MFS) antibiotic efflux pump	tetracycline antibiotic	Met8822
Escherichia coli acrA	3004043	Resistomes & Variants	91.69 - 100.0	77	resistance-nodulation-cell division (RND) antibiotic efflux pump	fluoroquinolone antibiotic; cephalosporin; glycylcycline; penam; tetracycline antibiotic; rifamycin antibiotic; phenicol antibiotic; disinfecting agents and antiseptics	Met8822
evgS	3000833	Resistomes & Variants	97.94 - 100.0	260	major facilitator superfamily (MFS) antibiotic efflux pump; resistance-nodulation-cell division (RND) antibiotic efflux pump	macrolide antibiotic; fluoroquinolone antibiotic; penam; tetracycline antibiotic	Met8822
acrB	3000216	Resistomes & Variants	99.9 - 100.0	114	resistance-nodulation-cell division (RND) antibiotic efflux pump	fluoroquinolone antibiotic; cephalosporin; glycylcycline; penam; tetracycline antibiotic; rifamycin antibiotic; phenicol antibiotic; disinfecting agents and antiseptics	Met8822
TolC	3000237	Resistomes & Variants	100	127	ATP-binding cassette (ABC) antibiotic efflux pump; major facilitator superfamily (MFS) antibiotic efflux pump; resistance-nodulation-cell division (RND) antibiotic efflux pump	macrolide antibiotic; fluoroquinolone antibiotic; aminoglycoside antibiotic; carbapenem; cephalosporin; glycylcycline; cephamycin; penam; tetracycline antibiotic; peptide antibiotic; aminocoumarin antibiotic; rifamycin antibiotic; phenicol antibiotic; penem; disinfecting agents and antiseptics	Met8822
AAC(3)-IIc	3002535	Resistomes & Variants	83.47 - 95.89	196	AAC(3)	aminoglycoside antibiotic	Met8822
Escherichia coli ampC beta-lactamase	3004290	Resistomes & Variants	97.53 - 97.88	34	ampC-type beta-lactamase	cephalosporin; penam	Met8822
aadA5	3002605	Resistomes & Variants	100	66	ANT(3'')	aminoglycoside antibiotic	Met8822
eptA	3003576	Resistomes & Variants	98.82 - 99.63	296	pmr phosphoethanolamine transferase	peptide antibiotic	Met8822
sepA	3007012	Resistomes & Variants	47.55 - 70.97	203	small multidrug resistance (SMR) antibiotic efflux pump	disinfecting agents and antiseptics	Met8822
sdrM	3007013	Resistomes & Variants	68.25 - 73.26	667	major facilitator superfamily (MFS) antibiotic efflux pump	fluoroquinolone antibiotic; disinfecting agents and antiseptics	Met8822
FosBx1	3007372	Resistomes & Variants	59.85 - 64.49	280	fosfomycin thiol transferase	phosphonic acid antibiotic	Met8822
TEM-244	3007453	Resistomes & Variants	97.71	22	TEM beta-lactamase	monobactam; cephalosporin; penam; penem	Met8822
AAC(6')-Iy	3002569	Resistomes & Variants	96.55	13	AAC(6')	aminoglycoside antibiotic	Met8822
norC	3007010	Resistomes & Variants	59.09 - 61.99	879	major facilitator superfamily (MFS) antibiotic efflux pump	fluoroquinolone antibiotic; disinfecting agents and antiseptics	Met8822
Staphylococcus aureus mupA conferring resistance to mupirocin	3000521	Resistomes & Variants	99.22 - 99.61	4009	antibiotic-resistant isoleucyl-tRNA synthetase (ileS)	mupirocin-like antibiotic	Met8822
FosI	3007370	Resistomes & Variants	43.93	323	fosfomycin thiol transferase	phosphonic acid antibiotic	Met8822
mecA	3000617	Resistomes & Variants	99.55 - 99.7	1057	methicillin resistant PBP2	penam	Met8822
dfrC	3002865	Resistomes & Variants	98.14 - 100.0	547	trimethoprim resistant dihydrofolate reductase dfr	diaminopyrimidine antibiotic	Met8822
PC1 beta-lactamase (blaZ)	3000621	Resistomes & Variants	94.31 - 96.44	687	BlaZ beta-lactamase	penam	Met8822
dfrG	3002868	Resistomes & Variants	99.39	17	trimethoprim resistant dihydrofolate reductase dfr	diaminopyrimidine antibiotic	Met8822
smeS	3003067	Resistomes & Variants	99.79	16	resistance-nodulation-cell division (RND) antibiotic efflux pump	aminoglycoside antibiotic; cephalosporin; cephamycin; penam	Met8822
arlR	3000838	Resistomes & Variants	100	19	major facilitator superfamily (MFS) antibiotic efflux pump	fluoroquinolone antibiotic; disinfecting agents and antiseptics	Met8822
mgrA	3000815	Resistomes & Variants	100	206	ATP-binding cassette (ABC) antibiotic efflux pump; major facilitator superfamily (MFS) antibiotic efflux pump	fluoroquinolone antibiotic; cephalosporin; penam; tetracycline antibiotic; peptide antibiotic; disinfecting agents and antiseptics	Met8822
SAT-4	3002897	Resistomes & Variants	97.97	413	streptothricin acetyltransferase (SAT)	nucleoside antibiotic	Met8822
mecR1	3000215	Resistomes & Variants	97.44 - 100.0	684	methicillin resistant PBP2	penam	Met8822
qacA	3003046	Resistomes & Variants	99.81	3304	major facilitator superfamily (MFS) antibiotic efflux pump	fluoroquinolone antibiotic	Met8822
Mycobacterium tuberculosis rpsL mutations conferring resistance to Streptomycin	3003395	Resistomes & Variants	82.93 - 91.06	83	antibiotic-resistant rpsL	aminoglycoside antibiotic	Met8822
Mycobacterium avium gyrA with mutation conferring resistance to Fluoroquinolone	3007473	Resistomes & Variants	70.21 - 73.7	316	fluoroquinolone resistant gyrA	fluoroquinolone antibiotic	Met8822
Escherichia coli gyrA conferring resistance to fluoroquinolones	3003294	Resistomes & Variants	90.51 - 99.77	151	fluoroquinolone resistant gyrA	fluoroquinolone antibiotic	Met8822
Mycobacterium tuberculosis gyrB mutant conferring resistance to fluoroquinolones	3003459	Resistomes & Variants	90.69 - 99.72	92	fluoroquinolone resistant gyrB	fluoroquinolone antibiotic	Met8822
Escherichia coli nfsA mutations conferring resistance to nitrofurantoin	3003751	Resistomes & Variants	98.33 - 98.75	27	antibiotic resistant nfsA	nitrofuran antibiotic	Met8822
Haemophilus influenzae PBP3 conferring resistance to beta-lactam antibiotics	3004446	Resistomes & Variants	52.34 - 53.11	239	Penicillin-binding protein mutations conferring resistance to beta-lactam antibiotics	cephalosporin; cephamycin; penam	Met8822
Escherichia coli CyaA with mutation conferring resistance to fosfomycin	3003900	Resistomes & Variants	98.35 - 99.29	285	antibiotic-resistant cya adenylate cyclase	phosphonic acid antibiotic	Met8822
Escherichia coli rpoB mutants conferring resistance to rifampicin	3003288	Resistomes & Variants	98.14 - 99.93	390	rifamycin-resistant beta-subunit of RNA polymerase (rpoB)	rifamycin antibiotic	Met8822
Planobispora rosea EF-Tu mutants conferring resistance to inhibitor GE2270A	3003361	Resistomes & Variants	99.75	40	elfamycin resistant EF-Tu	elfamycin antibiotic	Met8822
Mycobacterium tuberculosis rpoB mutants conferring resistance to rifampicin	3003283	Resistomes & Variants	98.55	105	rifamycin-resistant beta-subunit of RNA polymerase (rpoB)	rifamycin antibiotic	Met8822
Staphylococcus aureus gyrB conferring resistance to aminocoumarin	3003301	Resistomes & Variants	92.38 - 94.09	1499	aminocoumarin resistant gyrB	aminocoumarin antibiotic	Met8822
Staphylococcus aureus parE conferring resistance to fluoroquinolones	3003315	Resistomes & Variants	91.42 - 99.55	969	fluoroquinolone resistant parE	fluoroquinolone antibiotic	Met8822
Staphylococcus aureus gyrA conferring resistance to fluoroquinolones	3003296	Resistomes & Variants	87.79 - 99.1	1843	fluoroquinolone resistant gyrA	fluoroquinolone antibiotic	Met8822
Staphylococcus aureus GlpT with mutation conferring resistance to fosfomycin	3003901	Resistomes & Variants	85.56 - 86.64	829	antibiotic-resistant GlpT	phosphonic acid antibiotic	Met8822
Staphylococcus aureus UhpT with mutation conferring resistance to fosfomycin	3003902	Resistomes & Variants	99.78	145	antibiotic-resistant UhpT	phosphonic acid antibiotic	Met8822
Staphylococcus aureus parC conferring resistance to fluoroquinolones	3003312	Resistomes & Variants	98.87 - 99.87	434	fluoroquinolone resistant parC	fluoroquinolone antibiotic	Met8822
baeR	3000828	Resistomes & Variants	97.55 - 100.0	42	resistance-nodulation-cell division (RND) antibiotic efflux pump	aminoglycoside antibiotic; aminocoumarin antibiotic	Met8822
baeS	3000829	Resistomes & Variants	99.36 - 100.0	129	resistance-nodulation-cell division (RND) antibiotic efflux pump	aminoglycoside antibiotic; aminocoumarin antibiotic	Met8822
Escherichia coli soxR with mutation conferring antibiotic resistance	3003381	Resistomes & Variants	98.69 - 100.0	75	ATP-binding cassette (ABC) antibiotic efflux pump; major facilitator superfamily (MFS) antibiotic efflux pump; resistance-nodulation-cell division (RND) antibiotic efflux pump	fluoroquinolone antibiotic; cephalosporin; glycylcycline; penam; tetracycline antibiotic; rifamycin antibiotic; phenicol antibiotic; disinfecting agents and antiseptics	Met8822
Escherichia coli acrR with mutation conferring multidrug antibiotic resistance	3003807	Resistomes & Variants	94.26 - 100.0	62	resistance-nodulation-cell division (RND) antibiotic efflux pump	fluoroquinolone antibiotic; cephalosporin; glycylcycline; penam; tetracycline antibiotic; rifamycin antibiotic; phenicol antibiotic; disinfecting agents and antiseptics	Met8822
Escherichia coli marR mutant conferring antibiotic resistance	3003378	Resistomes & Variants	97.92 - 100.0	39	resistance-nodulation-cell division (RND) antibiotic efflux pump	fluoroquinolone antibiotic; cephalosporin; glycylcycline; penam; tetracycline antibiotic; rifamycin antibiotic; phenicol antibiotic; disinfecting agents and antiseptics	Met8822
dfrF	3002867	CARD	100	38	trimethoprim resistant dihydrofolate reductase dfr	diaminopyrimidine antibiotic	Met9090
vgaALC	3002830	CARD	100	77	vga-type ABC-F protein	lincosamide antibiotic; streptogramin antibiotic; streptogramin A antibiotic; pleuromutilin antibiotic	Met9090
APH(3')-Ia	3002641	CARD; Resistomes & Variants	97.05 - 100.0	1022	APH(3')	aminoglycoside antibiotic	Met9090
qacB	3003047	CARD	100	32	major facilitator superfamily (MFS) antibiotic efflux pump	fluoroquinolone antibiotic	Met9090
vgaA	3002829	CARD	100	29	vga-type ABC-F protein	lincosamide antibiotic; streptogramin antibiotic; streptogramin A antibiotic; pleuromutilin antibiotic	Met9090
emeA	3003551	CARD	100	48	multidrug and toxic compound extrusion (MATE) transporter	disinfecting agents and antiseptics	Met9090
tet(C)	3000167	CARD; Resistomes & Variants	79.1 - 100.0	733	major facilitator superfamily (MFS) antibiotic efflux pump	tetracycline antibiotic	Met9090
tet(J)	3000177	CARD	100	44	major facilitator superfamily (MFS) antibiotic efflux pump	tetracycline antibiotic	Met9090
mel	3000616	CARD	100	82	msr-type ABC-F protein	macrolide antibiotic; streptogramin antibiotic	Met9090
lsaA	3000300	CARD; Resistomes & Variants	100	82	lsa-type ABC-F protein	lincosamide antibiotic; streptogramin antibiotic; streptogramin A antibiotic; streptogramin B antibiotic; pleuromutilin antibiotic	Met9090
APH(3')-IIIa	3002647	CARD; Resistomes & Variants	98.86 - 100.0	298	APH(3')	aminoglycoside antibiotic	Met9090
cmx	3002703	CARD	100	74	major facilitator superfamily (MFS) antibiotic efflux pump	phenicol antibiotic	Met9090
dfrC	3002865	CARD; Resistomes & Variants	98.12 - 100.0	959	trimethoprim resistant dihydrofolate reductase dfr	diaminopyrimidine antibiotic	Met9090
norA	3000391	CARD; Resistomes & Variants	98.71 - 100.0	755	major facilitator superfamily (MFS) antibiotic efflux pump	fluoroquinolone antibiotic; disinfecting agents and antiseptics	Met9090
lmrD	3002882	CARD	100	17	ATP-binding cassette (ABC) antibiotic efflux pump	lincosamide antibiotic	Met9090
Staphylococcus aureus rpoC conferring resistance to daptomycin	3003291	CARD	100	2650	daptomycin-resistant beta prime subunit of RNA polymerase (rpoC)	peptide antibiotic	Met9090
Staphylococcus aureus cls conferring resistance to daptomycin	3003074	CARD	100	54	daptomycin resistant cls	peptide antibiotic	Met9090
Mycobacterium tuberculosis 16S rRNA mutation conferring resistance to amikacin	3003481	CARD; Resistomes & Variants	99.87 - 100.0	1899	16s rRNA with mutation conferring resistance to aminoglycoside antibiotics	aminoglycoside antibiotic	Met9090
Neisseria gonorrhoeae 16S rRNA mutation conferring resistance to spectinomycin	3003495	CARD	100	2078	16s rRNA with mutation conferring resistance to aminoglycoside antibiotics	aminoglycoside antibiotic	Met9090
Clostridioides difficile EF-Tu mutants conferring resistance to elfamycin	3003357	CARD	100	29	elfamycin resistant EF-Tu	elfamycin antibiotic	Met9090
Enterococcus faecalis liaF mutant conferring daptomycin resistance	3003077	CARD	100	64	daptomycin resistant liaF	peptide antibiotic	Met9090
Pasteurella multocida 16S rRNA mutation conferring resistance to spectinomycin	3003493	CARD; Resistomes & Variants	99.68 - 100.0	256	16s rRNA with mutation conferring resistance to aminoglycoside antibiotics	aminoglycoside antibiotic	Met9090
Staphylococcus aureus mprF with mutation conferring resistance to daptomycin	3003319	CARD	100	97	daptomycin resistant mprF	peptide antibiotic	Met9090
Salmonella enterica 16S rRNA (rrsD) mutation conferring resistance to spectinomycin	3003512	CARD	100	1916	16s rRNA with mutation conferring resistance to aminoglycoside antibiotics	aminoglycoside antibiotic	Met9090
Neisseria meningitidis 16S rRNA mutation conferring resistance to spectinomycin	3003497	CARD	100	188	16s rRNA with mutation conferring resistance to aminoglycoside antibiotics	aminoglycoside antibiotic	Met9090
Chlamydophila psittaci 16S rRNA mutation conferring resistance to spectinomycin	3003485	CARD	100	511	16s rRNA with mutation conferring resistance to aminoglycoside antibiotics	aminoglycoside antibiotic	Met9090
Borreliella burgdorferi 16S rRNA mutation conferring resistance to gentamicin	3003504	CARD	100	876	16s rRNA with mutation conferring resistance to aminoglycoside antibiotics	aminoglycoside antibiotic	Met9090
Mycobacteroides abscessus 16S rRNA mutation conferring resistance to gentamicin	3003240	CARD	100	1057	16s rRNA with mutation conferring resistance to aminoglycoside antibiotics	aminoglycoside antibiotic	Met9090
Cutibacterium acnes 16S rRNA mutation conferring resistance to tetracycline	3003499	CARD; Resistomes & Variants	99.87 - 100.0	2244	16S rRNA with mutation conferring resistance to tetracycline derivatives	tetracycline antibiotic	Met9090
Escherichia coli 16S rRNA (rrsC) mutation conferring resistance to kasugamicin	3003333	CARD; Resistomes & Variants	98.7 - 100.0	279	16s rRNA with mutation conferring resistance to aminoglycoside antibiotics	aminoglycoside antibiotic	Met9090
Mycolicibacterium smegmatis 16S rRNA (rrsB) mutation conferring resistance to streptomycin	3003541	CARD	100	6187	16s rRNA with mutation conferring resistance to aminoglycoside antibiotics	aminoglycoside antibiotic	Met9090
Staphylococcus aureus murA with mutation conferring resistance to fosfomycin	3003776	CARD; Resistomes & Variants	99.29 - 100.0	561	antibiotic-resistant murA transferase	phosphonic acid antibiotic	Met9090
Streptomyces cinnamoneus EF-Tu mutants conferring resistance to elfamycin	3003359	CARD	100	172	elfamycin resistant EF-Tu	elfamycin antibiotic	Met9090
Enterococcus faecalis gshF with mutation conferring daptomycin resistance	3003805	CARD; Resistomes & Variants	99.21 - 100.0	191	daptomycin resistant gshF	peptide antibiotic	Met9090
Enterococcus faecalis YybT with mutation conferring daptomycin resistance	3003797	CARD	100	168	daptomycin resistant YybT	peptide antibiotic	Met9090
Enterococcus faecalis liaS mutant conferring daptomycin resistance	3003791	CARD; Resistomes & Variants	99.73 - 100.0	90	daptomycin resistant liaS	peptide antibiotic	Met9090
Enterococcus faecalis liaR mutant conferring daptomycin resistance	3003792	CARD	100	40	daptomycin resistant liaR	peptide antibiotic	Met9090
Corynebacterium striatum tetA	3004639	CARD; Resistomes & Variants	96.88 - 100.0	966	major facilitator superfamily (MFS) antibiotic efflux pump	penam; tetracycline antibiotic	Met9090
Haemophilus parainfluenzae gyrA conferring resistance to fluoroquinolones	3003924	CARD	100	25	fluoroquinolone resistant gyrA	fluoroquinolone antibiotic	Met9090
Streptococcus pneumoniae PBP2b conferring resistance to amoxicillin	3003042	CARD	100	71	Penicillin-binding protein mutations conferring resistance to beta-lactam antibiotics	cephalosporin; cephamycin; penam	Met9090
Cutibacterium acnes gyrA conferring resistance to fluoroquinolones	3003974	CARD; Resistomes & Variants	99.21 - 100.0	793	fluoroquinolone resistant gyrA	fluoroquinolone antibiotic	Met9090
Staphylococcus aureus UhpT with mutation conferring resistance to fosfomycin	3003902	CARD; Resistomes & Variants	99.78 - 100.0	216	antibiotic-resistant UhpT	phosphonic acid antibiotic	Met9090
efrB	3003949	CARD	100	126	ATP-binding cassette (ABC) antibiotic efflux pump	macrolide antibiotic; fluoroquinolone antibiotic; rifamycin antibiotic	Met9090
Clostridioides difficile 23S rRNA with mutation conferring resistance to erythromycin and clindamycin	3004654	CARD; Resistomes & Variants	98.86 - 100.0	280	23S rRNA with mutation conferring resistance to macrolide antibiotics	macrolide antibiotic; lincosamide antibiotic	Met9090
D-Ala-D-Ala ligase	3003970	CARD	100	14	Van ligase	glycopeptide antibiotic	Met9090
Helicobacter pylori 16S rRNA mutation conferring resistance to tetracycline	3003510	CARD	100	2469	16S rRNA with mutation conferring resistance to tetracycline derivatives	tetracycline antibiotic	Met9090
Mycobacteroides chelonae 23S rRNA with mutation conferring resistance to clarithromycin	3004165	CARD	100	213	23S rRNA with mutation conferring resistance to macrolide antibiotics	macrolide antibiotic	Met9090
Clostridioides difficile rpoC with mutation conferring resistance to vancomycin	3004681	CARD	100	144	vancomycin-resistant beta prime subunit of RNA polymerase (rpoC)	glycopeptide antibiotic	Met9090
tetA(60)	3004035	CARD	100	12	ATP-binding cassette (ABC) antibiotic efflux pump	tetracycline antibiotic	Met9090
Streptococcus pneumoniae PBP2x conferring resistance to amoxicillin	3003043	CARD	100	64	Penicillin-binding protein mutations conferring resistance to beta-lactam antibiotics	cephalosporin; cephamycin; penam	Met9090
Staphylococcus aureus 23S rRNA with mutation conferring resistance to linezolid	3004058	CARD; Resistomes & Variants	97.91 - 100.0	20903	23S rRNA with mutation conferring resistance to linezolid antibiotics	macrolide antibiotic; lincosamide antibiotic; streptogramin antibiotic; oxazolidinone antibiotic; glycopeptide antibiotic; phenicol antibiotic; pleuromutilin antibiotic	Met9090
Enterococcus faecium EF-Tu mutants conferring resistance to GE2270A	3003438	CARD	100	515	elfamycin resistant EF-Tu	elfamycin antibiotic	Met9090
Mycobacterium leprae rpoB mutations conferring resistance to rifampicin	3003284	CARD	100	31	rifamycin-resistant beta-subunit of RNA polymerase (rpoB)	rifamycin antibiotic	Met9090
porin OmpC	3004114	CARD	100	10	General Bacterial Porin with reduced permeability to beta-lactams	monobactam; carbapenem; cephalosporin; cephamycin; penam; penem	Met9090
Escherichia coli LamB	3004126	CARD	100	14	Sugar Porin (SP)	fluoroquinolone antibiotic; tetracycline antibiotic	Met9090
Streptococcus mitis CdsA with mutation conferring daptomycin resistance	3004097	CARD	100	13	daptomycin resistant CdsA	peptide antibiotic	Met9090
Brachyspira hyodysenteriae 23S rRNA with mutation conferring resistance to tylosin	3004133	CARD	100	36	23S rRNA with mutation conferring resistance to macrolide antibiotics	macrolide antibiotic	Met9090
Moraxella catarrhalis 23S rRNA with mutation conferring resistance to macrolide antibiotics	3004138	CARD	100	126	23S rRNA with mutation conferring resistance to macrolide antibiotics	macrolide antibiotic	Met9090
Escherichia coli 23S rRNA with mutation conferring resistance to clindamycin	3004149	CARD	100	721	23S rRNA with mutation conferring resistance to lincosamide antibiotics	lincosamide antibiotic	Met9090
Propionibacteria 23S rRNA with mutation conferring resistance to macrolide antibiotics	3004161	CARD; Resistomes & Variants	98.63 - 100.0	2825	23S rRNA with mutation conferring resistance to macrolide antibiotics	macrolide antibiotic	Met9090
Mycolicibacterium smegmatis 23S rRNA with mutation conferring resistance to clarithromycin	3004169	CARD	100	2205	23S rRNA with mutation conferring resistance to macrolide antibiotics	macrolide antibiotic	Met9090
Mycobacterium kansasii 23S rRNA with mutation conferring resistance to clarithromycin	3004168	CARD	100	798	23S rRNA with mutation conferring resistance to macrolide antibiotics	macrolide antibiotic	Met9090
Chlamydomonas reinhardtii 23S rRNA with mutation conferring resistance to erythromycin	3004132	CARD	100	165	23S rRNA with mutation conferring resistance to macrolide antibiotics	macrolide antibiotic	Met9090
Mycobacteroides abscessus 23S rRNA with mutation conferring resistance to clarithromycin	3004163	CARD	100	6404	23S rRNA with mutation conferring resistance to macrolide antibiotics	macrolide antibiotic	Met9090
Streptococcus pneumoniae 23S rRNA with mutation conferring resistance to macrolide antibiotics	3004170	CARD	100	2671	23S rRNA with mutation conferring resistance to macrolide antibiotics	macrolide antibiotic	Met9090
Mycoplasma hominis 23S rRNA with mutation conferring resistance to macrolide antibiotics	3004176	CARD	100	70	23S rRNA with mutation conferring resistance to macrolide antibiotics	macrolide antibiotic	Met9090
Escherichia coli PtsI with mutation conferring resistance to fosfomycin	3003899	CARD	100	13	antibiotic-resistant ptsI phosphotransferase	phosphonic acid antibiotic	Met9090
Enterococcus faecalis chloramphenicol acetyltransferase	3004458	CARD; Resistomes & Variants	96.28 - 100.0	5244	chloramphenicol acetyltransferase (CAT)	phenicol antibiotic	Met9090
mlaF	3005041	CARD	100	10	ATP-binding cassette (ABC) antibiotic efflux pump	oxazolidinone antibiotic; glycopeptide antibiotic	Met9090
Thermus thermophilus 23s rRNA conferring resistance to pleuromutilin antibiotics	3005083	CARD	100	218	23S rRNA with mutation conferring resistance to pleuromutilin antibiotics	pleuromutilin antibiotic	Met9090
Mycoplasmopsis fermentans 23S rRNA with mutation conferring resistance to macrolide antibiotics	3004177	CARD	100	68	23S rRNA with mutation conferring resistance to macrolide antibiotics	macrolide antibiotic	Met9090
Staphylococcus aureus fusA with mutation conferring resistance to fusidic acid	3003735	CARD; Resistomes & Variants	99.71 - 100.0	2591	antibiotic resistant fusA	fusidane antibiotic	Met9090
Staphylococcus aureus fusE with mutation conferring resistance to fusidic acid	3003737	CARD	100	483	antibiotic resistant fusE	fusidane antibiotic	Met9090
Enterococcus faecalis cls with mutation conferring resistance to daptomycin	3003760	CARD; Resistomes & Variants	99.58 - 100.0	64	daptomycin resistant cls	peptide antibiotic	Met9090
Chlamydomonas reinhardtii 16S rRNA (rrnS) mutation conferring resistance to streptomycin	3003978	CARD	100	265	16s rRNA with mutation conferring resistance to aminoglycoside antibiotics	aminoglycoside antibiotic	Met9090
Mycobacterium tuberculosis rpsA mutations conferring resistance to pyrazinamide	3004721	CARD	100	529	pyrazinamide resistant rpsA	pyrazine antibiotic	Met9090
Mycolicibacterium smegmatis ndh with mutation conferring resistance to isoniazid	3003778	CARD	100	79	antibiotic resistant ndh	isoniazid-like antibiotic	Met9090
Streptomyces ambofaciens 23S rRNA with mutation conferring resistance to macrolide antibiotics	3004171	CARD	100	4487	23S rRNA with mutation conferring resistance to macrolide antibiotics	macrolide antibiotic	Met9090
Bacillus subtilis rpsE mutations conferring resistance to spectinomycin	3007527	CARD	100	74	spectinomycin resistant rpsE	aminoglycoside antibiotic	Met9090
IreK	3007678	CARD	100	158	Serine/threonine kinases	cephalosporin	Met9090
Treponema pallidum 23S rRNA with mutation conferring resistance to erythromycin	3007759	CARD	100	53	23S rRNA with mutation conferring resistance to macrolide antibiotics	macrolide antibiotic	Met9090
Campylobacter jejuni 23S rRNA with mutation conferring resistance to erythromycin	3004546	Resistomes & Variants	99.38	53	23S rRNA with mutation conferring resistance to macrolide antibiotics	macrolide antibiotic	Met9090
Chlamydia trachomatis 23S rRNA with mutation conferring resistance to macrolide antibiotics	3004174	Resistomes & Variants	98.27 - 99.32	114	23S rRNA with mutation conferring resistance to macrolide antibiotics	macrolide antibiotic	Met9090
Escherichia coli 23S rRNA with mutation conferring resistance to erythromycin and telithromycin	3004131	Resistomes & Variants	97.9 - 99.45	359	23S rRNA with mutation conferring resistance to macrolide antibiotics	macrolide antibiotic	Met9090
Escherichia coli 23S rRNA with mutation conferring resistance to oxazolidinone antibiotics	3004173	Resistomes & Variants	98.9 - 99.59	184	23S rRNA with mutation conferring resistance to oxazolidinone antibiotics	oxazolidinone antibiotic	Met9090
Neisseria gonorrhoeae 23S rRNA with mutation conferring resistance to azithromycin	3004836	Resistomes & Variants	99.59	301	23S rRNA with mutation conferring resistance to macrolide antibiotics	macrolide antibiotic	Met9090
Mycobacterium tuberculosis 16S rRNA mutation conferring resistance to kanamycin	3003436	Resistomes & Variants	98.96	88	16s rRNA with mutation conferring resistance to aminoglycoside antibiotics	aminoglycoside antibiotic	Met9090
Mycobacterium intracellulare 23S rRNA with mutation conferring resistance to clarithromycin	3004166	Resistomes & Variants	99.87	431	23S rRNA with mutation conferring resistance to macrolide antibiotics	macrolide antibiotic	Met9090
dfrA1	3002854	Resistomes & Variants	98.72 - 99.36	20	trimethoprim resistant dihydrofolate reductase dfr	diaminopyrimidine antibiotic	Met9090
vanW gene in vanI cluster	3003724	Resistomes & Variants	24.23 - 36.43	499	vanW; glycopeptide resistance gene cluster	glycopeptide antibiotic	Met9090
vanT gene in vanG cluster	3002972	Resistomes & Variants	30.83 - 43.85	1587	glycopeptide resistance gene cluster; vanT	glycopeptide antibiotic	Met9090
APH(3'')-Ib	3002639	Resistomes & Variants	97.75 - 99.63	391	APH(3'')	aminoglycoside antibiotic	Met9090
vanY gene in vanB cluster	3002956	Resistomes & Variants	31.32 - 35.86	195	vanY; glycopeptide resistance gene cluster	glycopeptide antibiotic	Met9090
mdeA	3007011	Resistomes & Variants	34.96 - 99.12	544	major facilitator superfamily (MFS) antibiotic efflux pump	fluoroquinolone antibiotic; aminoglycoside antibiotic; penam; tetracycline antibiotic; disinfecting agents and antiseptics	Met9090
SAT-4	3002897	Resistomes & Variants	97.97 - 99.44	903	streptothricin acetyltransferase (SAT)	nucleoside antibiotic	Met9090
ErmX	3000596	Resistomes & Variants	83.1 - 90.49	1121	Erm 23S ribosomal RNA methyltransferase	macrolide antibiotic; lincosamide antibiotic; streptogramin antibiotic; streptogramin A antibiotic; streptogramin B antibiotic	Met9090
tet(W)	3000194	Resistomes & Variants	95.85 - 98.9	1129	tetracycline-resistant ribosomal protection protein	tetracycline antibiotic	Met9090
tet(Q)	3000191	Resistomes & Variants	89.39 - 99.7	50	tetracycline-resistant ribosomal protection protein	tetracycline antibiotic	Met9090
vanG	3002909	Resistomes & Variants	37.95 - 43.63	66	glycopeptide resistance gene cluster; Van ligase	glycopeptide antibiotic	Met9090
ErmF	3000498	Resistomes & Variants	97.37 - 99.62	11	Erm 23S ribosomal RNA methyltransferase	macrolide antibiotic; lincosamide antibiotic; streptogramin antibiotic; streptogramin A antibiotic; streptogramin B antibiotic	Met9090
tet(M)	3000186	Resistomes & Variants	91.4 - 99.06	396	tetracycline-resistant ribosomal protection protein	tetracycline antibiotic	Met9090
vanY gene in vanM cluster	3002961	Resistomes & Variants	32.53 - 48.48	473	vanY; glycopeptide resistance gene cluster	glycopeptide antibiotic	Met9090
ErmB	3000375	Resistomes & Variants	96.28 - 99.18	204	Erm 23S ribosomal RNA methyltransferase	macrolide antibiotic; lincosamide antibiotic; streptogramin antibiotic; streptogramin A antibiotic; streptogramin B antibiotic	Met9090
vanY gene in vanG cluster	3002959	Resistomes & Variants	37.9 - 41.48	27	vanY; glycopeptide resistance gene cluster	glycopeptide antibiotic	Met9090
Klebsiella pneumoniae KpnE	3004580	Resistomes & Variants	82.2 - 85.83	11	small multidrug resistance (SMR) antibiotic efflux pump	macrolide antibiotic; aminoglycoside antibiotic; cephalosporin; tetracycline antibiotic; peptide antibiotic; rifamycin antibiotic; disinfecting agents and antiseptics	Met9090
patB	3000025	Resistomes & Variants	76.4 - 99.66	374	ATP-binding cassette (ABC) antibiotic efflux pump	fluoroquinolone antibiotic	Met9090
Escherichia coli emrE	3004039	Resistomes & Variants	97.27 - 99.09	26	small multidrug resistance (SMR) antibiotic efflux pump	macrolide antibiotic	Met9090
AcrE	3000499	Resistomes & Variants	99.48 - 99.74	14	resistance-nodulation-cell division (RND) antibiotic efflux pump	fluoroquinolone antibiotic; cephalosporin; cephamycin; penam	Met9090
gadW	3003838	Resistomes & Variants	97.11 - 99.59	13	resistance-nodulation-cell division (RND) antibiotic efflux pump	macrolide antibiotic; fluoroquinolone antibiotic; penam	Met9090
H-NS	3000676	Resistomes & Variants	94.07 - 100.0	17	major facilitator superfamily (MFS) antibiotic efflux pump; resistance-nodulation-cell division (RND) antibiotic efflux pump	macrolide antibiotic; fluoroquinolone antibiotic; cephalosporin; cephamycin; penam; tetracycline antibiotic	Met9090
kdpE	3003841	Resistomes & Variants	91.74 - 99.56	1380	kdpDE	aminoglycoside antibiotic	Met9090
catA1	3002683	Resistomes & Variants	100	24	chloramphenicol acetyltransferase (CAT)	phenicol antibiotic	Met9090
AAC(3)-IVa	3002539	Resistomes & Variants	100	24	AAC(3)	aminoglycoside antibiotic	Met9090
gadX	3000508	Resistomes & Variants	92.7 - 100.0	13	resistance-nodulation-cell division (RND) antibiotic efflux pump	macrolide antibiotic; fluoroquinolone antibiotic; penam	Met9090
qacJ	3007014	Resistomes & Variants	37.25 - 71.96	2261	small multidrug resistance (SMR) antibiotic efflux pump	disinfecting agents and antiseptics	Met9090
mdtN	3003548	Resistomes & Variants	98.51 - 100.0	43	major facilitator superfamily (MFS) antibiotic efflux pump	nucleoside antibiotic; disinfecting agents and antiseptics	Met9090
emrY	3000254	Resistomes & Variants	99.22 - 99.41	14	major facilitator superfamily (MFS) antibiotic efflux pump	tetracycline antibiotic	Met9090
APH(6)-Id	3002660	Resistomes & Variants	96.76 - 99.64	735	APH(6)	aminoglycoside antibiotic	Met9090
sul2	3000412	Resistomes & Variants	99.63 - 100.0	12	sulfonamide resistant sul	sulfonamide antibiotic	Met9090
aadA5	3002605	Resistomes & Variants	100	40	ANT(3'')	aminoglycoside antibiotic	Met9090
CRP	3000518	Resistomes & Variants	97.62 - 98.57	13	resistance-nodulation-cell division (RND) antibiotic efflux pump	macrolide antibiotic; fluoroquinolone antibiotic; penam	Met9090
AAC(3)-IIc	3002535	Resistomes & Variants	83.47 - 96.9	132	AAC(3)	aminoglycoside antibiotic	Met9090
msbA	3003950	Resistomes & Variants	94.67 - 100.0	71	ATP-binding cassette (ABC) antibiotic efflux pump	nitroimidazole antibiotic	Met9090
cpxA	3000830	Resistomes & Variants	99.78	15	resistance-nodulation-cell division (RND) antibiotic efflux pump	aminoglycoside antibiotic; aminocoumarin antibiotic	Met9090
eptA	3003576	Resistomes & Variants	96.16 - 98.82	26	pmr phosphoethanolamine transferase	peptide antibiotic	Met9090
mdtF	3000796	Resistomes & Variants	99.81	32	resistance-nodulation-cell division (RND) antibiotic efflux pump	macrolide antibiotic; fluoroquinolone antibiotic; penam	Met9090
SAT-2	3002895	Resistomes & Variants	100	11	streptothricin acetyltransferase (SAT)	nucleoside antibiotic	Met9090
aadA22	3002619	Resistomes & Variants	99.23	79	ANT(3'')	aminoglycoside antibiotic	Met9090
emrA	3000027	Resistomes & Variants	97.69 - 99.49	19	major facilitator superfamily (MFS) antibiotic efflux pump	fluoroquinolone antibiotic	Met9090
ArnT	3005053	Resistomes & Variants	47.36 - 49.35	77	pmr phosphoethanolamine transferase	peptide antibiotic	Met9090
AAC(6')-Ib10	3002581	Resistomes & Variants	89.2 - 100.0	231	AAC(6')	aminoglycoside antibiotic	Met9090
TEM-244	3007453	Resistomes & Variants	97.71	488	TEM beta-lactamase	monobactam; cephalosporin; penam; penem	Met9090
dfrA14	3002859	Resistomes & Variants	97.33 - 99.36	10	trimethoprim resistant dihydrofolate reductase dfr	diaminopyrimidine antibiotic	Met9090
23S rRNA (adenine(2058)-N(6))-methyltransferase Erm(A)	3005099	Resistomes & Variants	99.59	13	Erm 23S ribosomal RNA methyltransferase	macrolide antibiotic; lincosamide antibiotic; streptogramin antibiotic	Met9090
vanW gene in vanG cluster	3002965	Resistomes & Variants	29.37 - 30.43	39	vanW; glycopeptide resistance gene cluster	glycopeptide antibiotic	Met9090
ErmC	3000250	Resistomes & Variants	96.24 - 99.59	6495	Erm 23S ribosomal RNA methyltransferase	macrolide antibiotic; lincosamide antibiotic; streptogramin antibiotic; streptogramin A antibiotic; streptogramin B antibiotic	Met9090
msrA	3000251	Resistomes & Variants	98.15 - 98.57	252	msr-type ABC-F protein	macrolide antibiotic; streptogramin antibiotic; streptogramin B antibiotic	Met9090
lnuA	3002835	Resistomes & Variants	92.55 - 99.38	655	lincosamide nucleotidyltransferase (LNU)	lincosamide antibiotic	Met9090
Staphylococcus aureus mupA conferring resistance to mupirocin	3000521	Resistomes & Variants	99.41 - 99.61	244	antibiotic-resistant isoleucyl-tRNA synthetase (ileS)	mupirocin-like antibiotic	Met9090
PC1 beta-lactamase (blaZ)	3000621	Resistomes & Variants	93.95 - 97.86	567	BlaZ beta-lactamase	penam	Met9090
FosI	3007370	Resistomes & Variants	43.93	986	fosfomycin thiol transferase	phosphonic acid antibiotic	Met9090
aad(6)	3002628	Resistomes & Variants	92.75 - 93.24	113	ANT(6)	aminoglycoside antibiotic	Met9090
RbpA	3000245	Resistomes & Variants	89.19	195	RbpA bacterial RNA polymerase-binding protein	rifamycin antibiotic	Met9090
rsmA	3005069	Resistomes & Variants	92.98	25	resistance-nodulation-cell division (RND) antibiotic efflux pump	fluoroquinolone antibiotic; diaminopyrimidine antibiotic; phenicol antibiotic	Met9090
mphC	3000319	Resistomes & Variants	98.33 - 98.66	211	macrolide phosphotransferase (MPH)	macrolide antibiotic	Met9090
mecA	3000617	Resistomes & Variants	99.55 - 99.85	1569	methicillin resistant PBP2	penam	Met9090
sepA	3007012	Resistomes & Variants	70.32 - 74.19	269	small multidrug resistance (SMR) antibiotic efflux pump	disinfecting agents and antiseptics	Met9090
sdrM	3007013	Resistomes & Variants	71.24 - 73.26	1083	major facilitator superfamily (MFS) antibiotic efflux pump	fluoroquinolone antibiotic; disinfecting agents and antiseptics	Met9090
norC	3007010	Resistomes & Variants	60.61 - 98.92	1617	major facilitator superfamily (MFS) antibiotic efflux pump	fluoroquinolone antibiotic; disinfecting agents and antiseptics	Met9090
FosBx1	3007372	Resistomes & Variants	59.54 - 61.31	300	fosfomycin thiol transferase	phosphonic acid antibiotic	Met9090
tet(45)	3003196	Resistomes & Variants	61.36 - 74.93	90	major facilitator superfamily (MFS) antibiotic efflux pump	tetracycline antibiotic	Met9090
ANT(4')-Ia	3002623	Resistomes & Variants	98.81 - 99.6	2649	ANT(4')	aminoglycoside antibiotic	Met9090
AAC(6')-Ie-APH(2'')-Ia bifunctional protein	3002597	Resistomes & Variants	98.44 - 100.0	2994	aminoglycoside bifunctional resistance protein	aminoglycoside antibiotic	Met9090
tet(40)	3000567	Resistomes & Variants	98.28	10	major facilitator superfamily (MFS) antibiotic efflux pump	tetracycline antibiotic	Met9090
dfrE	3002875	Resistomes & Variants	97.56 - 98.78	47	trimethoprim resistant dihydrofolate reductase dfr	diaminopyrimidine antibiotic	Met9090
efrA	3003948	Resistomes & Variants	99.48 - 99.83	130	ATP-binding cassette (ABC) antibiotic efflux pump	macrolide antibiotic; fluoroquinolone antibiotic; rifamycin antibiotic	Met9090
vanH gene in vanA cluster	3002942	Resistomes & Variants	100	50	vanH; glycopeptide resistance gene cluster	glycopeptide antibiotic	Met9090
RlmA(II)	3001301	Resistomes & Variants	98.94 - 99.65	41	non-erm 23S ribosomal RNA methyltransferase (G748)	macrolide antibiotic; lincosamide antibiotic	Met9090
mgrA	3000815	Resistomes & Variants	100	304	ATP-binding cassette (ABC) antibiotic efflux pump; major facilitator superfamily (MFS) antibiotic efflux pump	fluoroquinolone antibiotic; cephalosporin; penam; tetracycline antibiotic; peptide antibiotic; disinfecting agents and antiseptics	Met9090
arlR	3000838	Resistomes & Variants	99.54	36	major facilitator superfamily (MFS) antibiotic efflux pump	fluoroquinolone antibiotic; disinfecting agents and antiseptics	Met9090
mecR1	3000215	Resistomes & Variants	97.44 - 100.0	1048	methicillin resistant PBP2	penam	Met9090
ANT(6)-Ia	3002626	Resistomes & Variants	99.41 - 100.0	62	ANT(6)	aminoglycoside antibiotic	Met9090
qacA	3003046	Resistomes & Variants	99.81	4335	major facilitator superfamily (MFS) antibiotic efflux pump	fluoroquinolone antibiotic	Met9090
Escherichia coli EF-Tu mutants conferring resistance to Pulvomycin	3003369	Resistomes & Variants	86.11 - 100.0	1226	elfamycin resistant EF-Tu	elfamycin antibiotic	Met9090
Mycobacterium avium gyrA with mutation conferring resistance to Fluoroquinolone	3007473	Resistomes & Variants	70.21 - 73.7	1877	fluoroquinolone resistant gyrA	fluoroquinolone antibiotic	Met9090
Mycobacterium tuberculosis rpsL mutations conferring resistance to Streptomycin	3003395	Resistomes & Variants	80.49 - 98.37	889	antibiotic-resistant rpsL	aminoglycoside antibiotic	Met9090
Bacillus subtilis rpoB mutants conferring resistance to rifampin	3007073	Resistomes & Variants	98.24 - 99.92	400	rifamycin-resistant beta-subunit of RNA polymerase (rpoB)	rifamycin antibiotic	Met9090
Mycobacterium tuberculosis gyrB mutant conferring resistance to fluoroquinolones	3003459	Resistomes & Variants	90.69 - 99.86	403	fluoroquinolone resistant gyrB	fluoroquinolone antibiotic	Met9090
Mycobacterium tuberculosis gyrA conferring resistance to fluoroquinolones	3003295	Resistomes & Variants	94.12	31	fluoroquinolone resistant gyrA	fluoroquinolone antibiotic	Met9090
Morganella morganii gyrB conferring resistance to fluoroquinolones	3003306	Resistomes & Variants	81.09 - 84.45	114	fluoroquinolone resistant gyrB	fluoroquinolone antibiotic	Met9090
Haemophilus influenzae PBP3 conferring resistance to beta-lactam antibiotics	3004446	Resistomes & Variants	50.34 - 83.11	143	Penicillin-binding protein mutations conferring resistance to beta-lactam antibiotics	cephalosporin; cephamycin; penam	Met9090
Escherichia coli folP with mutation conferring resistance to sulfonamides	3003386	Resistomes & Variants	98.94 - 99.65	15	sulfonamide resistant dihydropteroate synthase folP	sulfonamide antibiotic	Met9090
Escherichia coli parC conferring resistance to fluoroquinolones	3003308	Resistomes & Variants	98.8 - 99.87	30	fluoroquinolone resistant parC	fluoroquinolone antibiotic	Met9090
Planobispora rosea EF-Tu mutants conferring resistance to inhibitor GE2270A	3003361	Resistomes & Variants	99.75	314	elfamycin resistant EF-Tu	elfamycin antibiotic	Met9090
Streptococcus pneumoniae parC conferring resistance to fluoroquinolones	3003311	Resistomes & Variants	96.79 - 99.51	125	fluoroquinolone resistant parC	fluoroquinolone antibiotic	Met9090
Mycobacterium tuberculosis rpoB mutants conferring resistance to rifampicin	3003283	Resistomes & Variants	98.55 - 99.83	476	rifamycin-resistant beta-subunit of RNA polymerase (rpoB)	rifamycin antibiotic	Met9090
Staphylococcus aureus parE conferring resistance to fluoroquinolones	3003315	Resistomes & Variants	91.57 - 99.7	1464	fluoroquinolone resistant parE	fluoroquinolone antibiotic	Met9090
Staphylococcus aureus gyrB conferring resistance to aminocoumarin	3003301	Resistomes & Variants	93.16 - 99.38	2348	aminocoumarin resistant gyrB	aminocoumarin antibiotic	Met9090
Staphylococcus aureus gyrA conferring resistance to fluoroquinolones	3003296	Resistomes & Variants	87.68 - 99.55	2943	fluoroquinolone resistant gyrA	fluoroquinolone antibiotic	Met9090
Staphylococcus aureus GlpT with mutation conferring resistance to fosfomycin	3003901	Resistomes & Variants	86.64	1321	antibiotic-resistant GlpT	phosphonic acid antibiotic	Met9090
Staphylococcus aureus walK with mutation conferring resistance to daptomycin	3003794	Resistomes & Variants	99.67	514	daptomycin resistant walK	peptide antibiotic	Met9090
Staphylococcus aureus rpoB mutants conferring resistance to rifampicin	3003285	Resistomes & Variants	99.58 - 99.92	3179	rifamycin-resistant beta-subunit of RNA polymerase (rpoB)	rifamycin antibiotic	Met9090
Staphylococcus aureus ileS with mutation conferring resistance to mupirocin	3003729	Resistomes & Variants	99.24 - 99.78	953	antibiotic-resistant isoleucyl-tRNA synthetase (ileS)	mupirocin-like antibiotic	Met9090
tetR	3003479	Resistomes & Variants	100	12	major facilitator superfamily (MFS) antibiotic efflux pump	tetracycline antibiotic	Met9090
tet(J)	3000177	CARD	100	177	major facilitator superfamily (MFS) antibiotic efflux pump	tetracycline antibiotic	Met8825
Escherichia coli 16S rRNA mutation conferring resistance to edeine	3003223	CARD	100	182	16s rRNA with mutation conferring resistance to peptide antibiotics	peptide antibiotic	Met8825
Mycobacterium tuberculosis 16S rRNA mutation conferring resistance to amikacin	3003481	CARD	100	74	16s rRNA with mutation conferring resistance to aminoglycoside antibiotics	aminoglycoside antibiotic	Met8825
Pasteurella multocida 16S rRNA mutation conferring resistance to spectinomycin	3003493	CARD; Resistomes & Variants	99.68 - 100.0	231	16s rRNA with mutation conferring resistance to aminoglycoside antibiotics	aminoglycoside antibiotic	Met8825
Salmonella enterica 16S rRNA (rrsD) mutation conferring resistance to spectinomycin	3003512	CARD	100	539	16s rRNA with mutation conferring resistance to aminoglycoside antibiotics	aminoglycoside antibiotic	Met8825
Neisseria meningitidis 16S rRNA mutation conferring resistance to spectinomycin	3003497	CARD	100	46	16s rRNA with mutation conferring resistance to aminoglycoside antibiotics	aminoglycoside antibiotic	Met8825
Helicobacter pylori 16S rRNA mutation conferring resistance to tetracycline	3003510	CARD	100	51	16S rRNA with mutation conferring resistance to tetracycline derivatives	tetracycline antibiotic	Met8825
Moraxella catarrhalis 23S rRNA with mutation conferring resistance to macrolide antibiotics	3004138	CARD	100	101	23S rRNA with mutation conferring resistance to macrolide antibiotics	macrolide antibiotic	Met8825
Streptococcus pneumoniae 23S rRNA with mutation conferring resistance to macrolide antibiotics	3004170	CARD	100	42	23S rRNA with mutation conferring resistance to macrolide antibiotics	macrolide antibiotic	Met8825
Mycoplasmopsis fermentans 23S rRNA with mutation conferring resistance to macrolide antibiotics	3004177	CARD	100	10	23S rRNA with mutation conferring resistance to macrolide antibiotics	macrolide antibiotic	Met8825
Chlamydomonas reinhardtii 16S rRNA (rrnS) mutation conferring resistance to streptomycin	3003978	CARD	100	54	16s rRNA with mutation conferring resistance to aminoglycoside antibiotics	aminoglycoside antibiotic	Met8825
Streptomyces ambofaciens 23S rRNA with mutation conferring resistance to macrolide antibiotics	3004171	CARD	100	30	23S rRNA with mutation conferring resistance to macrolide antibiotics	macrolide antibiotic	Met8825
Campylobacter jejuni 23S rRNA with mutation conferring resistance to erythromycin	3004546	Resistomes & Variants	98.59 - 99.35	120	23S rRNA with mutation conferring resistance to macrolide antibiotics	macrolide antibiotic	Met8825
Cutibacterium acnes 16S rRNA mutation conferring resistance to tetracycline	3003499	Resistomes & Variants	99.93	14	16S rRNA with mutation conferring resistance to tetracycline derivatives	tetracycline antibiotic	Met8825
Clostridioides difficile 23S rRNA with mutation conferring resistance to erythromycin and clindamycin	3004654	Resistomes & Variants	98.86 - 99.03	55	23S rRNA with mutation conferring resistance to macrolide antibiotics	macrolide antibiotic; lincosamide antibiotic	Met8825
Escherichia coli 23S rRNA with mutation conferring resistance to oxazolidinone antibiotics	3004173	Resistomes & Variants	98.9 - 99.59	1447	23S rRNA with mutation conferring resistance to oxazolidinone antibiotics	oxazolidinone antibiotic	Met8825
Escherichia coli 16S rRNA (rrsC) mutation conferring resistance to kasugamicin	3003333	Resistomes & Variants	99.03	48	16s rRNA with mutation conferring resistance to aminoglycoside antibiotics	aminoglycoside antibiotic	Met8825
Propionibacteria 23S rRNA with mutation conferring resistance to macrolide antibiotics	3004161	Resistomes & Variants	98.66	18	23S rRNA with mutation conferring resistance to macrolide antibiotics	macrolide antibiotic	Met8825
tet(O)	3000190	Resistomes & Variants	97.34 - 99.22	52	tetracycline-resistant ribosomal protection protein	tetracycline antibiotic	Met8825
ErmX	3000596	Resistomes & Variants	84.51	14	Erm 23S ribosomal RNA methyltransferase	macrolide antibiotic; lincosamide antibiotic; streptogramin antibiotic; streptogramin A antibiotic; streptogramin B antibiotic	Met8825
vanG	3002909	Resistomes & Variants	37.4 - 39.09	129	glycopeptide resistance gene cluster; Van ligase	glycopeptide antibiotic	Met8825
CRP	3000518	Resistomes & Variants	98.1 - 99.05	103	resistance-nodulation-cell division (RND) antibiotic efflux pump	macrolide antibiotic; fluoroquinolone antibiotic; penam	Met8825
ArnT	3005053	Resistomes & Variants	46.32 - 64.3	208	pmr phosphoethanolamine transferase	peptide antibiotic	Met8825
FosA8	3007371	Resistomes & Variants	53.68 - 55.88	49	fosfomycin thiol transferase	phosphonic acid antibiotic	Met8825
Klebsiella pneumoniae KpnH	3004597	Resistomes & Variants	72.71 - 79.37	185	major facilitator superfamily (MFS) antibiotic efflux pump	macrolide antibiotic; fluoroquinolone antibiotic; aminoglycoside antibiotic; carbapenem; cephalosporin; penam; peptide antibiotic; penem	Met8825
qacJ	3007014	Resistomes & Variants	37.25 - 37.86	113	small multidrug resistance (SMR) antibiotic efflux pump	disinfecting agents and antiseptics	Met8825
Klebsiella pneumoniae KpnF	3004583	Resistomes & Variants	68.81	24	small multidrug resistance (SMR) antibiotic efflux pump	macrolide antibiotic; aminoglycoside antibiotic; cephalosporin; tetracycline antibiotic; peptide antibiotic; rifamycin antibiotic; disinfecting agents and antiseptics	Met8825
catA4	3004657	Resistomes & Variants	96.77 - 97.24	73	chloramphenicol acetyltransferase (CAT)	phenicol antibiotic	Met8825
rsmA	3005069	Resistomes & Variants	92.98	67	resistance-nodulation-cell division (RND) antibiotic efflux pump	fluoroquinolone antibiotic; diaminopyrimidine antibiotic; phenicol antibiotic	Met8825
Escherichia coli EF-Tu mutants conferring resistance to Pulvomycin	3003369	Resistomes & Variants	90.61 - 99.75	337	elfamycin resistant EF-Tu	elfamycin antibiotic	Met8825
Haemophilus influenzae PBP3 conferring resistance to beta-lactam antibiotics	3004446	Resistomes & Variants	50.34 - 52.75	237	Penicillin-binding protein mutations conferring resistance to beta-lactam antibiotics	cephalosporin; cephamycin; penam	Met8825
Morganella morganii gyrB conferring resistance to fluoroquinolones	3003306	Resistomes & Variants	82.09 - 99.88	356	fluoroquinolone resistant gyrB	fluoroquinolone antibiotic	Met8825
Staphylococcus aureus fusA with mutation conferring resistance to fusidic acid	3003735	Resistomes & Variants	99.13	10	antibiotic resistant fusA	fusidane antibiotic	Met8825
tetR	3003479	Resistomes & Variants	100	10	major facilitator superfamily (MFS) antibiotic efflux pump	tetracycline antibiotic	Met8825
baeR	3000828	Resistomes & Variants	97.07 - 98.75	13	resistance-nodulation-cell division (RND) antibiotic efflux pump	aminoglycoside antibiotic; aminocoumarin antibiotic	Met8825
emeA	3003551	CARD	100	10	multidrug and toxic compound extrusion (MATE) transporter	disinfecting agents and antiseptics	Met7059
CRP	3000518	CARD; Resistomes & Variants	97.62 - 100.0	223	resistance-nodulation-cell division (RND) antibiotic efflux pump	macrolide antibiotic; fluoroquinolone antibiotic; penam	Met7059
sul2	3000412	CARD; Resistomes & Variants	98.15 - 100.0	1191	sulfonamide resistant sul	sulfonamide antibiotic	Met7059
tet(C)	3000167	CARD; Resistomes & Variants	76.37 - 100.0	1773	major facilitator superfamily (MFS) antibiotic efflux pump	tetracycline antibiotic	Met7059
aadA5	3002605	CARD; Resistomes & Variants	99.62 - 100.0	1511	ANT(3'')	aminoglycoside antibiotic	Met7059
Escherichia coli folP with mutation conferring resistance to sulfonamides	3003386	CARD; Resistomes & Variants	98.94 - 100.0	160	sulfonamide resistant dihydropteroate synthase folP	sulfonamide antibiotic	Met7059
Escherichia coli gyrB conferring resistance to aminocoumarin	3003303	CARD	100	24	aminocoumarin resistant gyrB	aminocoumarin antibiotic	Met7059
Escherichia coli 16S rRNA mutation conferring resistance to edeine	3003223	CARD	100	2506	16s rRNA with mutation conferring resistance to peptide antibiotics	peptide antibiotic	Met7059
Mycobacterium tuberculosis 16S rRNA mutation conferring resistance to amikacin	3003481	CARD	100	34	16s rRNA with mutation conferring resistance to aminoglycoside antibiotics	aminoglycoside antibiotic	Met7059
Neisseria gonorrhoeae 16S rRNA mutation conferring resistance to spectinomycin	3003495	CARD	100	115	16s rRNA with mutation conferring resistance to aminoglycoside antibiotics	aminoglycoside antibiotic	Met7059
Escherichia coli parE conferring resistance to fluoroquinolones	3003316	CARD; Resistomes & Variants	79.3 - 100.0	341	fluoroquinolone resistant parE	fluoroquinolone antibiotic	Met7059
Salmonella serovars parE conferring resistance to fluoroquinolones	3003317	CARD; Resistomes & Variants	96.51 - 100.0	90	fluoroquinolone resistant parE	fluoroquinolone antibiotic	Met7059
Pasteurella multocida 16S rRNA mutation conferring resistance to spectinomycin	3003493	CARD; Resistomes & Variants	99.68 - 100.0	163	16s rRNA with mutation conferring resistance to aminoglycoside antibiotics	aminoglycoside antibiotic	Met7059
Salmonella enterica 16S rRNA (rrsD) mutation conferring resistance to spectinomycin	3003512	CARD	100	344	16s rRNA with mutation conferring resistance to aminoglycoside antibiotics	aminoglycoside antibiotic	Met7059
Klebsiella aerogenes Omp36	3003385	CARD	100	24	General Bacterial Porin with reduced permeability to beta-lactams	monobactam; carbapenem; cephalosporin; cephamycin; penam; penem	Met7059
Neisseria meningitidis 16S rRNA mutation conferring resistance to spectinomycin	3003497	CARD	100	13	16s rRNA with mutation conferring resistance to aminoglycoside antibiotics	aminoglycoside antibiotic	Met7059
Chlamydophila psittaci 16S rRNA mutation conferring resistance to spectinomycin	3003485	CARD	100	17	16s rRNA with mutation conferring resistance to aminoglycoside antibiotics	aminoglycoside antibiotic	Met7059
Mycobacteroides abscessus 16S rRNA mutation conferring resistance to gentamicin	3003240	CARD	100	14	16s rRNA with mutation conferring resistance to aminoglycoside antibiotics	aminoglycoside antibiotic	Met7059
Cutibacterium acnes 16S rRNA mutation conferring resistance to tetracycline	3003499	CARD; Resistomes & Variants	99.93 - 100.0	33	16S rRNA with mutation conferring resistance to tetracycline derivatives	tetracycline antibiotic	Met7059
Escherichia coli 16S rRNA (rrsC) mutation conferring resistance to kasugamicin	3003333	CARD; Resistomes & Variants	98.7 - 100.0	305	16s rRNA with mutation conferring resistance to aminoglycoside antibiotics	aminoglycoside antibiotic	Met7059
Escherichia coli murA with mutation conferring resistance to fosfomycin	3003775	CARD	100	267	antibiotic-resistant murA transferase	phosphonic acid antibiotic	Met7059
gadW	3003838	CARD; Resistomes & Variants	97.11 - 100.0	153	resistance-nodulation-cell division (RND) antibiotic efflux pump	macrolide antibiotic; fluoroquinolone antibiotic; penam	Met7059
Escherichia coli UhpA with mutation conferring resistance to fosfomycin	3003893	CARD; Resistomes & Variants	97.45 - 100.0	140	antibiotic-resistant UhpT	phosphonic acid antibiotic	Met7059
Escherichia coli CyaA with mutation conferring resistance to fosfomycin	3003900	CARD; Resistomes & Variants	98.82 - 100.0	719	antibiotic-resistant cya adenylate cyclase	phosphonic acid antibiotic	Met7059
Clostridioides difficile 23S rRNA with mutation conferring resistance to erythromycin and clindamycin	3004654	CARD	100	47	23S rRNA with mutation conferring resistance to macrolide antibiotics	macrolide antibiotic; lincosamide antibiotic	Met7059
Klebsiella pneumoniae OmpK36	3003968	CARD	100	48	General Bacterial Porin with reduced permeability to beta-lactams	monobactam; carbapenem; cephalosporin; cephamycin; penam; penem	Met7059
Helicobacter pylori 16S rRNA mutation conferring resistance to tetracycline	3003510	CARD	100	41	16S rRNA with mutation conferring resistance to tetracycline derivatives	tetracycline antibiotic	Met7059
Staphylococcus aureus 23S rRNA with mutation conferring resistance to linezolid	3004058	CARD; Resistomes & Variants	98.19 - 100.0	149	23S rRNA with mutation conferring resistance to linezolid antibiotics	macrolide antibiotic; lincosamide antibiotic; streptogramin antibiotic; oxazolidinone antibiotic; glycopeptide antibiotic; phenicol antibiotic; pleuromutilin antibiotic	Met7059
porin OmpC	3004114	CARD	100	219	General Bacterial Porin with reduced permeability to beta-lactams	monobactam; carbapenem; cephalosporin; cephamycin; penam; penem	Met7059
Escherichia coli LamB	3004126	CARD	100	342	Sugar Porin (SP)	fluoroquinolone antibiotic; tetracycline antibiotic	Met7059
Serratia marcescens Omp1	3004128	CARD	100	24	General Bacterial Porin with reduced permeability to beta-lactams	fluoroquinolone antibiotic; monobactam; carbapenem; cephalosporin; cephamycin; penam; tetracycline antibiotic; phenicol antibiotic; penem	Met7059
Moraxella catarrhalis 23S rRNA with mutation conferring resistance to macrolide antibiotics	3004138	CARD	100	66	23S rRNA with mutation conferring resistance to macrolide antibiotics	macrolide antibiotic	Met7059
Escherichia coli 23S rRNA with mutation conferring resistance to clindamycin	3004149	CARD; Resistomes & Variants	99.07 - 100.0	101	23S rRNA with mutation conferring resistance to lincosamide antibiotics	lincosamide antibiotic	Met7059
Streptococcus pneumoniae 23S rRNA with mutation conferring resistance to macrolide antibiotics	3004170	CARD	100	242	23S rRNA with mutation conferring resistance to macrolide antibiotics	macrolide antibiotic	Met7059
Escherichia coli PtsI with mutation conferring resistance to fosfomycin	3003899	CARD	100	346	antibiotic-resistant ptsI phosphotransferase	phosphonic acid antibiotic	Met7059
Neisseria gonorrhoeae 23S rRNA with mutation conferring resistance to azithromycin	3004836	CARD	100	44	23S rRNA with mutation conferring resistance to macrolide antibiotics	macrolide antibiotic	Met7059
DHA-9	3002140	CARD	100	92	DHA beta-lactamase	cephalosporin; cephamycin	Met7059
mlaD	3005042	CARD	100	130	ATP-binding cassette (ABC) antibiotic efflux pump	oxazolidinone antibiotic; glycopeptide antibiotic	Met7059
mlaF	3005041	CARD	100	180	ATP-binding cassette (ABC) antibiotic efflux pump	oxazolidinone antibiotic; glycopeptide antibiotic	Met7059
Mycoplasmopsis fermentans 23S rRNA with mutation conferring resistance to macrolide antibiotics	3004177	CARD	100	14	23S rRNA with mutation conferring resistance to macrolide antibiotics	macrolide antibiotic	Met7059
Escherichia coli ompF with mutation conferring resistance to beta-lactam antibiotics	3003390	CARD; Resistomes & Variants	98.62 - 100.0	218	General Bacterial Porin with reduced permeability to beta-lactams	monobactam; carbapenem; cephalosporin; cephamycin; penam; penem	Met7059
Staphylococcus aureus fusE with mutation conferring resistance to fusidic acid	3003737	CARD	100	11	antibiotic resistant fusE	fusidane antibiotic	Met7059
Escherichia coli 16S rRNA (rrsH) mutation conferring resistance to spectinomycin	3003372	CARD	100	36	16s rRNA with mutation conferring resistance to aminoglycoside antibiotics	aminoglycoside antibiotic	Met7059
Chlamydomonas reinhardtii 16S rRNA (rrnS) mutation conferring resistance to streptomycin	3003978	CARD	100	44	16s rRNA with mutation conferring resistance to aminoglycoside antibiotics	aminoglycoside antibiotic	Met7059
Escherichia coli fabI mutations conferring resistance to isoniazid and triclosan	3004045	CARD; Resistomes & Variants	92.75 - 100.0	122	antibiotic resistant fabI	disinfecting agents and antiseptics; isoniazid-like antibiotic	Met7059
Escherichia coli fabG mutations conferring resistance to triclosan	3004049	CARD	100	116	antibiotic resistant fabG	disinfecting agents and antiseptics	Met7059
Escherichia coli mipA	3004127	CARD	100	152	MipA-interacting Protein	fluoroquinolone antibiotic; aminoglycoside antibiotic	Met7059
Escherichia coli 23S rRNA with mutation conferring resistance to erythromycin and telithromycin	3004131	Resistomes & Variants	97.9 - 99.45	5780	23S rRNA with mutation conferring resistance to macrolide antibiotics	macrolide antibiotic	Met7059
Escherichia coli 23S rRNA with mutation conferring resistance to oxazolidinone antibiotics	3004173	Resistomes & Variants	98.9 - 99.59	1240	23S rRNA with mutation conferring resistance to oxazolidinone antibiotics	oxazolidinone antibiotic	Met7059
Escherichia coli 16S rRNA (rrsB) mutation conferring resistance to paromomycin	3003403	Resistomes & Variants	99.55	29	16s rRNA with mutation conferring resistance to aminoglycoside antibiotics	aminoglycoside antibiotic	Met7059
APH(6)-Id	3002660	Resistomes & Variants	95.31 - 100.0	3090	APH(6)	aminoglycoside antibiotic	Met7059
sul1	3000410	Resistomes & Variants	98.11 - 100.0	1876	sulfonamide resistant sul	sulfonamide antibiotic	Met7059
APH(3')-Ia	3002641	Resistomes & Variants	97.79 - 99.63	541	APH(3')	aminoglycoside antibiotic	Met7059
mphE	3003741	Resistomes & Variants	96.38 - 100.0	69	macrolide phosphotransferase (MPH)	macrolide antibiotic	Met7059
qacEdelta1	3005010	Resistomes & Variants	98.26 - 100.0	146	major facilitator superfamily (MFS) antibiotic efflux pump	disinfecting agents and antiseptics	Met7059
APH(3'')-Ib	3002639	Resistomes & Variants	96.83 - 99.63	506	APH(3'')	aminoglycoside antibiotic	Met7059
mphA	3000316	Resistomes & Variants	92.76 - 100.0	510	macrolide phosphotransferase (MPH)	macrolide antibiotic	Met7059
BLMT	3005036	Resistomes & Variants	100	198	Bleomycin resistant protein	glycopeptide antibiotic	Met7059
AAC(6')-Ib-cr6	3005116	Resistomes & Variants	98.99	405	AAC(6'); AAC(6')-Ib-cr	fluoroquinolone antibiotic; aminoglycoside antibiotic	Met7059
leuO	3003843	Resistomes & Variants	80.79 - 100.0	362	major facilitator superfamily (MFS) antibiotic efflux pump	nucleoside antibiotic; disinfecting agents and antiseptics	Met7059
qacG	3007015	Resistomes & Variants	31.07 - 43.48	67	small multidrug resistance (SMR) antibiotic efflux pump	disinfecting agents and antiseptics	Met7059
bacA	3002986	Resistomes & Variants	95.97 - 99.63	195	undecaprenyl pyrophosphate related proteins	peptide antibiotic	Met7059
Escherichia coli mdfA	3001328	Resistomes & Variants	95.61 - 97.07	499	major facilitator superfamily (MFS) antibiotic efflux pump	tetracycline antibiotic; disinfecting agents and antiseptics	Met7059
msbA	3003950	Resistomes & Variants	92.61 - 100.0	391	ATP-binding cassette (ABC) antibiotic efflux pump	nitroimidazole antibiotic	Met7059
dfrA17	3002860	Resistomes & Variants	99.36	967	trimethoprim resistant dihydrofolate reductase dfr	diaminopyrimidine antibiotic	Met7059
mdtM	3001214	Resistomes & Variants	93.6 - 99.76	772	major facilitator superfamily (MFS) antibiotic efflux pump	fluoroquinolone antibiotic; lincosamide antibiotic; nucleoside antibiotic; phenicol antibiotic; disinfecting agents and antiseptics	Met7059
YojI	3003952	Resistomes & Variants	98.9 - 99.82	242	ATP-binding cassette (ABC) antibiotic efflux pump	peptide antibiotic	Met7059
Klebsiella pneumoniae KpnF	3004583	Resistomes & Variants	83.49 - 86.73	17	small multidrug resistance (SMR) antibiotic efflux pump	macrolide antibiotic; aminoglycoside antibiotic; cephalosporin; tetracycline antibiotic; peptide antibiotic; rifamycin antibiotic; disinfecting agents and antiseptics	Met7059
AcrS	3000656	Resistomes & Variants	98.18 - 99.55	159	resistance-nodulation-cell division (RND) antibiotic efflux pump	fluoroquinolone antibiotic; cephalosporin; glycylcycline; cephamycin; penam; tetracycline antibiotic; rifamycin antibiotic; phenicol antibiotic; disinfecting agents and antiseptics	Met7059
mdtF	3000796	Resistomes & Variants	99.42 - 99.9	725	resistance-nodulation-cell division (RND) antibiotic efflux pump	macrolide antibiotic; fluoroquinolone antibiotic; penam	Met7059
evgA	3000832	Resistomes & Variants	99.51 - 100.0	107	major facilitator superfamily (MFS) antibiotic efflux pump; resistance-nodulation-cell division (RND) antibiotic efflux pump	macrolide antibiotic; fluoroquinolone antibiotic; penam; tetracycline antibiotic	Met7059
emrR	3000516	Resistomes & Variants	93.14 - 100.0	101	major facilitator superfamily (MFS) antibiotic efflux pump	fluoroquinolone antibiotic	Met7059
vanG	3002909	Resistomes & Variants	37.95 - 38.23	187	glycopeptide resistance gene cluster; Van ligase	glycopeptide antibiotic	Met7059
TolC	3000237	Resistomes & Variants	99.8 - 100.0	306	ATP-binding cassette (ABC) antibiotic efflux pump; major facilitator superfamily (MFS) antibiotic efflux pump; resistance-nodulation-cell division (RND) antibiotic efflux pump	macrolide antibiotic; fluoroquinolone antibiotic; aminoglycoside antibiotic; carbapenem; cephalosporin; glycylcycline; cephamycin; penam; tetracycline antibiotic; peptide antibiotic; aminocoumarin antibiotic; rifamycin antibiotic; phenicol antibiotic; penem; disinfecting agents and antiseptics	Met7059
Klebsiella pneumoniae KpnE	3004580	Resistomes & Variants	79.17 - 87.62	105	small multidrug resistance (SMR) antibiotic efflux pump	macrolide antibiotic; aminoglycoside antibiotic; cephalosporin; tetracycline antibiotic; peptide antibiotic; rifamycin antibiotic; disinfecting agents and antiseptics	Met7059
acrB	3000216	Resistomes & Variants	94.66 - 100.0	4531	resistance-nodulation-cell division (RND) antibiotic efflux pump	fluoroquinolone antibiotic; cephalosporin; glycylcycline; penam; tetracycline antibiotic; rifamycin antibiotic; phenicol antibiotic; disinfecting agents and antiseptics	Met7059
Escherichia coli acrA	3004043	Resistomes & Variants	91.69 - 100.0	239	resistance-nodulation-cell division (RND) antibiotic efflux pump	fluoroquinolone antibiotic; cephalosporin; glycylcycline; penam; tetracycline antibiotic; rifamycin antibiotic; phenicol antibiotic; disinfecting agents and antiseptics	Met7059
cpxA	3000830	Resistomes & Variants	100	303	resistance-nodulation-cell division (RND) antibiotic efflux pump	aminoglycoside antibiotic; aminocoumarin antibiotic	Met7059
kdpE	3003841	Resistomes & Variants	91.74 - 100.0	921	kdpDE	aminoglycoside antibiotic	Met7059
PmrF	3003578	Resistomes & Variants	97.47 - 100.0	234	pmr phosphoethanolamine transferase	peptide antibiotic	Met7059
ArnT	3005053	Resistomes & Variants	46.32 - 65.5	744	pmr phosphoethanolamine transferase	peptide antibiotic	Met7059
evgS	3000833	Resistomes & Variants	96.57 - 99.92	694	major facilitator superfamily (MFS) antibiotic efflux pump; resistance-nodulation-cell division (RND) antibiotic efflux pump	macrolide antibiotic; fluoroquinolone antibiotic; penam; tetracycline antibiotic	Met7059
marA	3000263	Resistomes & Variants	99.21 - 100.0	57	resistance-nodulation-cell division (RND) antibiotic efflux pump; General Bacterial Porin with reduced permeability to beta-lactams	fluoroquinolone antibiotic; monobactam; carbapenem; cephalosporin; glycylcycline; cephamycin; penam; tetracycline antibiotic; rifamycin antibiotic; phenicol antibiotic; penem; disinfecting agents and antiseptics	Met7059
mdtG	3001329	Resistomes & Variants	99.51 - 100.0	191	major facilitator superfamily (MFS) antibiotic efflux pump	phosphonic acid antibiotic	Met7059
mdtH	3001216	Resistomes & Variants	99.5 - 100.0	174	major facilitator superfamily (MFS) antibiotic efflux pump	fluoroquinolone antibiotic	Met7059
mdtO	3003549	Resistomes & Variants	97.51 - 100.0	409	major facilitator superfamily (MFS) antibiotic efflux pump	nucleoside antibiotic; disinfecting agents and antiseptics	Met7059
mdtN	3003548	Resistomes & Variants	98.5 - 100.0	632	major facilitator superfamily (MFS) antibiotic efflux pump	nucleoside antibiotic; disinfecting agents and antiseptics	Met7059
mdtE	3000795	Resistomes & Variants	97.66 - 100.0	278	resistance-nodulation-cell division (RND) antibiotic efflux pump	macrolide antibiotic; fluoroquinolone antibiotic; penam	Met7059
eptA	3003576	Resistomes & Variants	96.3 - 99.82	1083	pmr phosphoethanolamine transferase	peptide antibiotic	Met7059
qacJ	3007014	Resistomes & Variants	42.39 - 70.53	590	small multidrug resistance (SMR) antibiotic efflux pump	disinfecting agents and antiseptics	Met7059
Mrx	3003839	Resistomes & Variants	96.6 - 100.0	2822	macrolide phosphotransferase (MPH)	macrolide antibiotic	Met7059
TEM-206	3001383	Resistomes & Variants	100	148	TEM beta-lactamase	monobactam; cephalosporin; penam; penem	Met7059
rsmA	3005069	Resistomes & Variants	83.61 - 86.89	68	resistance-nodulation-cell division (RND) antibiotic efflux pump	fluoroquinolone antibiotic; diaminopyrimidine antibiotic; phenicol antibiotic	Met7059
gadX	3000508	Resistomes & Variants	92.34 - 100.0	722	resistance-nodulation-cell division (RND) antibiotic efflux pump	macrolide antibiotic; fluoroquinolone antibiotic; penam	Met7059
emrK	3000206	Resistomes & Variants	96.78 - 100.0	277	major facilitator superfamily (MFS) antibiotic efflux pump	tetracycline antibiotic	Met7059
emrA	3000027	Resistomes & Variants	99.49 - 99.74	193	major facilitator superfamily (MFS) antibiotic efflux pump	fluoroquinolone antibiotic	Met7059
catA1	3002683	Resistomes & Variants	100	206	chloramphenicol acetyltransferase (CAT)	phenicol antibiotic	Met7059
mdtA	3000792	Resistomes & Variants	95.61 - 99.52	211	resistance-nodulation-cell division (RND) antibiotic efflux pump	aminocoumarin antibiotic	Met7059
AAC(3)-IVa	3002539	Resistomes & Variants	100	380	AAC(3)	aminoglycoside antibiotic	Met7059
EC-5	3006880	Resistomes & Variants	98.41 - 100.0	459	EC beta-lactamase	cephalosporin	Met7059
ugd	3003577	Resistomes & Variants	98.97 - 99.23	208	pmr phosphoethanolamine transferase	peptide antibiotic	Met7059
H-NS	3000676	Resistomes & Variants	94.07 - 100.0	128	major facilitator superfamily (MFS) antibiotic efflux pump; resistance-nodulation-cell division (RND) antibiotic efflux pump	macrolide antibiotic; fluoroquinolone antibiotic; cephalosporin; cephamycin; penam; tetracycline antibiotic	Met7059
TEM-1	3000873	Resistomes & Variants	97.46 - 100.0	356	TEM beta-lactamase	monobactam; cephalosporin; penam; penem	Met7059
AAC(3)-IIc	3002535	Resistomes & Variants	83.47 - 97.0	1128	AAC(3)	aminoglycoside antibiotic	Met7059
Klebsiella pneumoniae KpnH	3004597	Resistomes & Variants	78.85 - 100.0	345	major facilitator superfamily (MFS) antibiotic efflux pump	macrolide antibiotic; fluoroquinolone antibiotic; aminoglycoside antibiotic; carbapenem; cephalosporin; penam; peptide antibiotic; penem	Met7059
TEM-150	3001017	Resistomes & Variants	100	44	TEM beta-lactamase	monobactam; cephalosporin; penam; penem	Met7059
aadA2	3002602	Resistomes & Variants	99.15	10	ANT(3'')	aminoglycoside antibiotic	Met7059
Escherichia coli emrE	3004039	Resistomes & Variants	97.27 - 99.09	262	small multidrug resistance (SMR) antibiotic efflux pump	macrolide antibiotic	Met7059
tet(B)	3000166	Resistomes & Variants	98.22 - 99.5	199	major facilitator superfamily (MFS) antibiotic efflux pump	tetracycline antibiotic	Met7059
aadA22	3002619	Resistomes & Variants	99.23	62	ANT(3'')	aminoglycoside antibiotic	Met7059
SAT-2	3002895	Resistomes & Variants	100	51	streptothricin acetyltransferase (SAT)	nucleoside antibiotic	Met7059
qacL	3005098	Resistomes & Variants	92.93	66	small multidrug resistance (SMR) antibiotic efflux pump	disinfecting agents and antiseptics	Met7059
FosA8	3007371	Resistomes & Variants	53.68 - 60.29	34	fosfomycin thiol transferase	phosphonic acid antibiotic	Met7059
catII from Escherichia coli K-12	3004656	Resistomes & Variants	97.65 - 98.12	54	chloramphenicol acetyltransferase (CAT)	phenicol antibiotic	Met7059
TEM-84	3000951	Resistomes & Variants	100	16	TEM beta-lactamase	monobactam; cephalosporin; penam; penem	Met7059
OmpA	3005044	Resistomes & Variants	95.72 - 99.73	213	General Bacterial Porin with reduced permeability to peptide antibiotics	peptide antibiotic	Met7059
AAC(6')-Ib-cr3	3005112	Resistomes & Variants	100	91	AAC(6'); AAC(6')-Ib-cr	fluoroquinolone antibiotic; aminoglycoside antibiotic	Met7059
AAC(6')-Ib10	3002581	Resistomes & Variants	88.0 - 100.0	899	AAC(6')	aminoglycoside antibiotic	Met7059
TEM-244	3007453	Resistomes & Variants	97.71	1603	TEM beta-lactamase	monobactam; cephalosporin; penam; penem	Met7059
dfrA14	3002859	Resistomes & Variants	97.33 - 99.36	469	trimethoprim resistant dihydrofolate reductase dfr	diaminopyrimidine antibiotic	Met7059
AAC(6')-Iy	3002569	Resistomes & Variants	96.55	44	AAC(6')	aminoglycoside antibiotic	Met7059
MdtK	3001327	Resistomes & Variants	99.37 - 99.58	171	multidrug and toxic compound extrusion (MATE) transporter	fluoroquinolone antibiotic	Met7059
ANT(6)-Ia	3002626	Resistomes & Variants	99.41 - 100.0	11	ANT(6)	aminoglycoside antibiotic	Met7059
AAC(3)-IIb	3002534	Resistomes & Variants	74.91	16	AAC(3)	aminoglycoside antibiotic	Met7059
AAC(3)-IIa	3002533	Resistomes & Variants	96.5	16	AAC(3)	aminoglycoside antibiotic	Met7059
TEM-71	3000937	Resistomes & Variants	100	276	TEM beta-lactamase	monobactam; cephalosporin; penam; penem	Met7059
Escherichia coli UhpT with mutation conferring resistance to fosfomycin	3003890	Resistomes & Variants	94.82 - 99.78	322	antibiotic-resistant UhpT	phosphonic acid antibiotic	Met7059
Haemophilus influenzae PBP3 conferring resistance to beta-lactam antibiotics	3004446	Resistomes & Variants	50.34 - 53.29	839	Penicillin-binding protein mutations conferring resistance to beta-lactam antibiotics	cephalosporin; cephamycin; penam	Met7059
Escherichia coli rpoB mutants conferring resistance to rifampicin	3003288	Resistomes & Variants	97.91 - 99.93	1299	rifamycin-resistant beta-subunit of RNA polymerase (rpoB)	rifamycin antibiotic	Met7059
Escherichia coli nfsA mutations conferring resistance to nitrofurantoin	3003751	Resistomes & Variants	98.33	119	antibiotic resistant nfsA	nitrofuran antibiotic	Met7059
Morganella morganii gyrB conferring resistance to fluoroquinolones	3003306	Resistomes & Variants	81.09 - 100.0	762	fluoroquinolone resistant gyrB	fluoroquinolone antibiotic	Met7059
Klebsiella pneumoniae mutant PhoQ conferring resistance to colistin	3007203	Resistomes & Variants	99.59	22	ATP-binding cassette (ABC) antibiotic efflux pump; pmr phosphoethanolamine transferase; transmembrane protein conferring colistin resistance	macrolide antibiotic; peptide antibiotic	Met7059
Klebsiella mutant PhoP conferring antibiotic resistance to colistin	3003585	Resistomes & Variants	99.55	49	ATP-binding cassette (ABC) antibiotic efflux pump; pmr phosphoethanolamine transferase; transmembrane protein conferring colistin resistance	macrolide antibiotic; peptide antibiotic	Met7059
tetR	3003479	Resistomes & Variants	99.5 - 100.0	141	major facilitator superfamily (MFS) antibiotic efflux pump	tetracycline antibiotic	Met7059
baeR	3000828	Resistomes & Variants	91.63 - 100.0	97	resistance-nodulation-cell division (RND) antibiotic efflux pump	aminoglycoside antibiotic; aminocoumarin antibiotic	Met7059
Escherichia coli soxR with mutation conferring antibiotic resistance	3003381	Resistomes & Variants	98.69 - 99.35	136	ATP-binding cassette (ABC) antibiotic efflux pump; major facilitator superfamily (MFS) antibiotic efflux pump; resistance-nodulation-cell division (RND) antibiotic efflux pump	fluoroquinolone antibiotic; cephalosporin; glycylcycline; penam; tetracycline antibiotic; rifamycin antibiotic; phenicol antibiotic; disinfecting agents and antiseptics	Met7059
baeS	3000829	Resistomes & Variants	95.72 - 99.36	320	resistance-nodulation-cell division (RND) antibiotic efflux pump	aminoglycoside antibiotic; aminocoumarin antibiotic	Met7059
Escherichia coli marR mutant conferring antibiotic resistance	3003378	Resistomes & Variants	97.22 - 99.17	90	resistance-nodulation-cell division (RND) antibiotic efflux pump	fluoroquinolone antibiotic; cephalosporin; glycylcycline; penam; tetracycline antibiotic; rifamycin antibiotic; phenicol antibiotic; disinfecting agents and antiseptics	Met7059
Escherichia coli acrR with mutation conferring multidrug antibiotic resistance	3003807	Resistomes & Variants	90.28 - 100.0	267	resistance-nodulation-cell division (RND) antibiotic efflux pump	fluoroquinolone antibiotic; cephalosporin; glycylcycline; penam; tetracycline antibiotic; rifamycin antibiotic; phenicol antibiotic; disinfecting agents and antiseptics	Met7059
Escherichia coli soxS with mutation conferring antibiotic resistance	3003511	Resistomes & Variants	98.13 - 100.0	78	ATP-binding cassette (ABC) antibiotic efflux pump; major facilitator superfamily (MFS) antibiotic efflux pump; resistance-nodulation-cell division (RND) antibiotic efflux pump; General Bacterial Porin with reduced permeability to beta-lactams	fluoroquinolone antibiotic; monobactam; carbapenem; cephalosporin; glycylcycline; cephamycin; penam; tetracycline antibiotic; rifamycin antibiotic; phenicol antibiotic; penem; disinfecting agents and antiseptics	Met7059
dfrF	3002867	CARD	100	44	trimethoprim resistant dihydrofolate reductase dfr	diaminopyrimidine antibiotic	Met8761
vgaALC	3002830	CARD	100	47	vga-type ABC-F protein	lincosamide antibiotic; streptogramin antibiotic; streptogramin A antibiotic; pleuromutilin antibiotic	Met8761
CfxA4	3003005	CARD	100	58	CfxA beta-lactamase	cephamycin	Met8761
vanXY gene in vanG cluster	3003069	CARD; Resistomes & Variants	45.6 - 100.0	53	glycopeptide resistance gene cluster; vanXY	glycopeptide antibiotic	Met8761
qacB	3003047	CARD	100	22	major facilitator superfamily (MFS) antibiotic efflux pump	fluoroquinolone antibiotic	Met8761
tet(C)	3000167	CARD; Resistomes & Variants	79.49 - 100.0	1428	major facilitator superfamily (MFS) antibiotic efflux pump	tetracycline antibiotic	Met8761
vanG	3002909	CARD; Resistomes & Variants	37.67 - 100.0	200	glycopeptide resistance gene cluster; Van ligase	glycopeptide antibiotic	Met8761
vanT gene in vanG cluster	3002972	CARD; Resistomes & Variants	31.52 - 100.0	623	glycopeptide resistance gene cluster; vanT	glycopeptide antibiotic	Met8761
vanR gene in vanG cluster	3002926	CARD	100	38	glycopeptide resistance gene cluster; vanR	glycopeptide antibiotic	Met8761
Escherichia coli folP with mutation conferring resistance to sulfonamides	3003386	CARD; Resistomes & Variants	98.94 - 100.0	59	sulfonamide resistant dihydropteroate synthase folP	sulfonamide antibiotic	Met8761
Escherichia coli gyrB conferring resistance to aminocoumarin	3003303	CARD	100	162	aminocoumarin resistant gyrB	aminocoumarin antibiotic	Met8761
Escherichia coli rpoB mutants conferring resistance to rifampicin	3003288	CARD; Resistomes & Variants	98.14 - 100.0	323	rifamycin-resistant beta-subunit of RNA polymerase (rpoB)	rifamycin antibiotic	Met8761
Staphylococcus aureus rpoC conferring resistance to daptomycin	3003291	CARD	100	195	daptomycin-resistant beta prime subunit of RNA polymerase (rpoC)	peptide antibiotic	Met8761
Escherichia coli 16S rRNA mutation conferring resistance to edeine	3003223	CARD	100	881	16s rRNA with mutation conferring resistance to peptide antibiotics	peptide antibiotic	Met8761
Neisseria gonorrhoeae 16S rRNA mutation conferring resistance to spectinomycin	3003495	CARD	100	314	16s rRNA with mutation conferring resistance to aminoglycoside antibiotics	aminoglycoside antibiotic	Met8761
Clostridioides difficile EF-Tu mutants conferring resistance to elfamycin	3003357	CARD	100	16	elfamycin resistant EF-Tu	elfamycin antibiotic	Met8761
Escherichia coli soxR with mutation conferring antibiotic resistance	3003381	CARD; Resistomes & Variants	98.69 - 100.0	79	ATP-binding cassette (ABC) antibiotic efflux pump; major facilitator superfamily (MFS) antibiotic efflux pump; resistance-nodulation-cell division (RND) antibiotic efflux pump	fluoroquinolone antibiotic; cephalosporin; glycylcycline; penam; tetracycline antibiotic; rifamycin antibiotic; phenicol antibiotic; disinfecting agents and antiseptics	Met8761
Escherichia coli parE conferring resistance to fluoroquinolones	3003316	CARD; Resistomes & Variants	99.84 - 100.0	72	fluoroquinolone resistant parE	fluoroquinolone antibiotic	Met8761
[truncated: 4,407,183 more chars]
